# The impact of Short Tandem Repeats on grey matter brain imaging derived phenotypes in UK Biobank

**DOI:** 10.1101/2023.02.27.23286496

**Authors:** William Sproviero, Upamanyu Ghose, Laura M Winchester, Marco Fernandes, Danielle Newby, Daisy Sproviero, Najaf Amin, Bart Smets, Karen Y. He, Ekaterina A. Khramtsova, Parth Patel, Brice A. J. Sarver, Trevor Howe, Mary Helen Black, Cornelia van Duijn, Alejo Nevado-Holgado

## Abstract

We performed a genome-wide association study of 143,067 highly polymorphic short tandem repeats (STRs) with MRI brain grey matter volumes (GMVs) on 10,702 UK Biobank (UKB) participants, including 8,751 in the discovery stage and 1,701 in the replication analysis. STRs’ repeat lengths were estimated from the UKB whole-genome sequencing data using Expansion Hunter software.

A total of 262 STRs reached genome-wide significance in the analyses of the autosomal and sex chromosomes’ (*P* = 6.9 × 10^−8^) in association with MRI -GMVs. Replication in a second batch extraction in the UKB and linkage disequilibrium (LD) analyses confirmed 12 associations of five STRs with hippocampal, intra-calcarine cortex, and cerebellum volumes with no evidence of single nucleotide polymorphisms (SNP) in LD detected in the surrounding DNA regions. Our study highlights the importance of STR variants involved in the genetic architecture of grey matter volumes.

## Supplementary Tables for "The impact of Short Tandem Repeats on grey matter brain imaging derived phenotypes in UK Biobank" (part 1 of 2)

### Sheet: Table1
UK Biobank Field	Regional grey matter volumes (FAST)
25782	Volume of grey matter in Frontal Pole (left)
25783	Volume of grey matter in Frontal Pole (right)
25784	Volume of grey matter in Insular Cortex (left)
25785	Volume of grey matter in Insular Cortex (right)
25786	Volume of grey matter in Superior Frontal Gyrus (left)
25787	Volume of grey matter in Superior Frontal Gyrus (right)
25788	Volume of grey matter in Middle Frontal Gyrus (left)
25789	Volume of grey matter in Middle Frontal Gyrus (right)
25790	Volume of grey matter in Inferior Frontal Gyrus, pars triangularis (left)
25791	Volume of grey matter in Inferior Frontal Gyrus, pars triangularis (right)
25792	Volume of grey matter in Inferior Frontal Gyrus, pars opercularis (left)
25793	Volume of grey matter in Inferior Frontal Gyrus, pars opercularis (right)
25794	Volume of grey matter in Precentral Gyrus (left)
25795	Volume of grey matter in Precentral Gyrus (right)
25796	Volume of grey matter in Temporal Pole (left)
25797	Volume of grey matter in Temporal Pole (right)
25798	Volume of grey matter in Superior Temporal Gyrus, anterior division (left)
25799	Volume of grey matter in Superior Temporal Gyrus, anterior division (right)
25800	Volume of grey matter in Superior Temporal Gyrus, posterior division (left)
25801	Volume of grey matter in Superior Temporal Gyrus, posterior division (right)
25802	Volume of grey matter in Middle Temporal Gyrus, anterior division (left)
25803	Volume of grey matter in Middle Temporal Gyrus, anterior division (right)
25804	Volume of grey matter in Middle Temporal Gyrus, posterior division (left)
25805	Volume of grey matter in Middle Temporal Gyrus, posterior division (right)
25806	Volume of grey matter in Middle Temporal Gyrus, temporooccipital part (left)
25807	Volume of grey matter in Middle Temporal Gyrus, temporooccipital part (right)
25808	Volume of grey matter in Inferior Temporal Gyrus, anterior division (left)
25809	Volume of grey matter in Inferior Temporal Gyrus, anterior division (right)
25810	Volume of grey matter in Inferior Temporal Gyrus, posterior division (left)
25811	Volume of grey matter in Inferior Temporal Gyrus, posterior division (right)
25812	Volume of grey matter in Inferior Temporal Gyrus, temporooccipital part (left)
25813	Volume of grey matter in Inferior Temporal Gyrus, temporooccipital part (right)
25814	Volume of grey matter in Postcentral Gyrus (left)
25815	Volume of grey matter in Postcentral Gyrus (right)
25816	Volume of grey matter in Superior Parietal Lobule (left)
25817	Volume of grey matter in Superior Parietal Lobule (right)
25818	Volume of grey matter in Supramarginal Gyrus, anterior division (left)
25819	Volume of grey matter in Supramarginal Gyrus, anterior division (right)
25820	Volume of grey matter in Supramarginal Gyrus, posterior division (left)
25821	Volume of grey matter in Supramarginal Gyrus, posterior division (right)
25822	Volume of grey matter in Angular Gyrus (left)
25823	Volume of grey matter in Angular Gyrus (right)
25824	Volume of grey matter in Lateral Occipital Cortex, superior division (left)
25825	Volume of grey matter in Lateral Occipital Cortex, superior division (right)
25826	Volume of grey matter in Lateral Occipital Cortex, inferior division (left)
25827	Volume of grey matter in Lateral Occipital Cortex, inferior division (right)
25828	Volume of grey matter in Intracalcarine Cortex (left)
25829	Volume of grey matter in Intracalcarine Cortex (right)
25830	Volume of grey matter in Frontal Medial Cortex (left)
25831	Volume of grey matter in Frontal Medial Cortex (right)
25832	Volume of grey matter in Juxtapositional Lobule Cortex (formerly Supplementary Motor Cortex) (left)
25833	Volume of grey matter in Juxtapositional Lobule Cortex (formerly Supplementary Motor Cortex) (right)
25834	Volume of grey matter in Subcallosal Cortex (left)
25835	Volume of grey matter in Subcallosal Cortex (right)
25836	Volume of grey matter in Paracingulate Gyrus (left)
25837	Volume of grey matter in Paracingulate Gyrus (right)
25838	Volume of grey matter in Cingulate Gyrus, anterior division (left)
25839	Volume of grey matter in Cingulate Gyrus, anterior division (right)
25840	Volume of grey matter in Cingulate Gyrus, posterior division (left)
25841	Volume of grey matter in Cingulate Gyrus, posterior division (right)
25842	Volume of grey matter in Precuneous Cortex (left)
25843	Volume of grey matter in Precuneous Cortex (right)
25844	Volume of grey matter in Cuneal Cortex (left)
25845	Volume of grey matter in Cuneal Cortex (right)
25846	Volume of grey matter in Frontal Orbital Cortex (left)
25847	Volume of grey matter in Frontal Orbital Cortex (right)
25848	Volume of grey matter in Parahippocampal Gyrus, anterior division (left)
25849	Volume of grey matter in Parahippocampal Gyrus, anterior division (right)
25850	Volume of grey matter in Parahippocampal Gyrus, posterior division (left)
25851	Volume of grey matter in Parahippocampal Gyrus, posterior division (right)
25852	Volume of grey matter in Lingual Gyrus (left)
25853	Volume of grey matter in Lingual Gyrus (right)
25854	Volume of grey matter in Temporal Fusiform Cortex, anterior division (left)
25855	Volume of grey matter in Temporal Fusiform Cortex, anterior division (right)
25856	Volume of grey matter in Temporal Fusiform Cortex, posterior division (left)
25857	Volume of grey matter in Temporal Fusiform Cortex, posterior division (right)
25858	Volume of grey matter in Temporal Occipital Fusiform Cortex (left)
25859	Volume of grey matter in Temporal Occipital Fusiform Cortex (right)
25860	Volume of grey matter in Occipital Fusiform Gyrus (left)
25861	Volume of grey matter in Occipital Fusiform Gyrus (right)
25862	Volume of grey matter in Frontal Operculum Cortex (left)
25863	Volume of grey matter in Frontal Operculum Cortex (right)
25864	Volume of grey matter in Central Opercular Cortex (left)
25865	Volume of grey matter in Central Opercular Cortex (right)
25866	Volume of grey matter in Parietal Operculum Cortex (left)
25867	Volume of grey matter in Parietal Operculum Cortex (right)
25868	Volume of grey matter in Planum Polare (left)
25869	Volume of grey matter in Planum Polare (right)
25870	Volume of grey matter in Heschl's Gyrus (includes H1 and H2) (left)
25871	Volume of grey matter in Heschl's Gyrus (includes H1 and H2) (right)
25872	Volume of grey matter in Planum Temporale (left)
25873	Volume of grey matter in Planum Temporale (right)
25874	Volume of grey matter in Supracalcarine Cortex (left)
25875	Volume of grey matter in Supracalcarine Cortex (right)
25876	Volume of grey matter in Occipital Pole (left)
25877	Volume of grey matter in Occipital Pole (right)
25878	Volume of grey matter in Thalamus (left)
25879	Volume of grey matter in Thalamus (right)
25880	Volume of grey matter in Caudate (left)
25881	Volume of grey matter in Caudate (right)
25882	Volume of grey matter in Putamen (left)
25883	Volume of grey matter in Putamen (right)
25884	Volume of grey matter in Pallidum (left)
25885	Volume of grey matter in Pallidum (right)
25886	Volume of grey matter in Hippocampus (left)
25887	Volume of grey matter in Hippocampus (right)
25888	Volume of grey matter in Amygdala (left)
25889	Volume of grey matter in Amygdala (right)
25890	Volume of grey matter in Ventral Striatum (left)
25891	Volume of grey matter in Ventral Striatum (right)
25892	Volume of grey matter in Brain-Stem
25893	Volume of grey matter in I-IV Cerebellum (left)
25894	Volume of grey matter in I-IV Cerebellum (right)
25895	Volume of grey matter in V Cerebellum (left)
25896	Volume of grey matter in V Cerebellum (right)
25897	Volume of grey matter in VI Cerebellum (left)
25898	Volume of grey matter in VI Cerebellum (vermis)
25899	Volume of grey matter in VI Cerebellum (right)
25900	Volume of grey matter in Crus I Cerebellum (left)
25901	Volume of grey matter in Crus I Cerebellum (vermis)
25902	Volume of grey matter in Crus I Cerebellum (right)
25903	Volume of grey matter in Crus II Cerebellum (left)
25904	Volume of grey matter in Crus II Cerebellum (vermis)
25905	Volume of grey matter in Crus II Cerebellum (right)
25906	Volume of grey matter in VIIb Cerebellum (left)
25907	Volume of grey matter in VIIb Cerebellum (vermis)
25908	Volume of grey matter in VIIb Cerebellum (right)
25909	Volume of grey matter in VIIIa Cerebellum (left)
25910	Volume of grey matter in VIIIa Cerebellum (vermis)
25911	Volume of grey matter in VIIIa Cerebellum (right)
25912	Volume of grey matter in VIIIb Cerebellum (left)
25913	Volume of grey matter in VIIIb Cerebellum (vermis)
25914	Volume of grey matter in VIIIb Cerebellum (right)
25915	Volume of grey matter in IX Cerebellum (left)
25916	Volume of grey matter in IX Cerebellum (vermis)
25917	Volume of grey matter in IX Cerebellum (right)
25918	Volume of grey matter in X Cerebellum (left)
25919	Volume of grey matter in X Cerebellum (vermis)
25920	Volume of grey matter in X Cerebellum (right)

### Sheet: Table2
	UKBB_Discovery	UKBB_Replication	p-value
Age,y, Mean (SD)	64.2 (7.6)	64.2 (7.7)	0.51 †
Female, n (%)	4598 (53)	929 (55)	0.11 *
Individuals Excluded in Sensitivity Analysis¥	2179	-	-
† Mann_Whitney U test for comparison of means
* Chi-square test
¥ Indidivuals with diagnosis that can influence brain volume

### Sheet: Table3
Diagnosis	ICD10_Code	First Occurrences	Self_Reported_Field_Number	HES_Field_Number	Primary_Care_Read_V2_Codes [Diagnostic Code]	Cause_of_Death_Field_Number
Bacterial meningitis, not elsewhere classified	G00	130993	-	-	-	-
Meningitis in bacterial diseases classified elsewhere	G01	130995	-	-	-	-
Meningitis in other infectious and parasitic diseases classified elsewhere	G02	130997	-	-	-	-
Meningitis due to other and unspecified causes	G03	130999	-	-	-	-
Encephalitis, myelitis and encephalomyelitis	G04	131001	-	-	-	-
Encephalitis, myelitis and encephalomyelitis in diseases classified elsewhere	G05	131003	-	-	-	-
Intracranial and intraspinal abscess and granuloma	G06	131005	-	-	-	-
Intracranial and intraspinal abscess and granuloma in diseases classified elsewhere	G07	131007	-	-	-	-
Intracranial and intraspinal phlebitis and thrombophlebitis	G08	131009	-	-	-	-
Sequelae of inflammatory diseases of central nervous system	G09	131011	-	-	-	-
Huntington's disease	G10	131013	-	-	-	-
Hereditary ataxia	G11	131015	-	-	-	-
Spinal muscular atrophy and related syndromes	G12	131017	-	-	-	-
Systemic atrophies primarily affecting central nervous system in diseases classified elsewhere	G13	131019	-	-	-	-
Postpolio syndrome	G14	131021	-	-	-	-
Parkinson's disease	G20	131023	-	-	-	-
Secondary parkinsonism	G21	131025	-	-	-	-
Parkinsonism in diseases classified elsewhere	G22	131027	-	-	-	-
Other degenerative diseases of basal ganglia	G23	131029	-	-	-	-
Dystonia	G24	131031	-	-	-	-
Other extrapyramidal and movement disorders	G25	131033	-	-	-	-
Extrapyramidal and movement disorders in diseases classified elsewhere	G26	131035	-	-	-	-
Alzheimer's disease	G30	131037	-	-	-	-
Other degenerative diseases of nervous system, not elsewhere classified	G31	131039	-	-	-	-
Other degenerative disorders of nervous system in diseases classified elsewhere	G32	131041	-	-	-	-
Multiple sclerosis	G35	131043	-	-	-	-
Other acute disseminated demyelination	G36	131045	-	-	-	-
Other demyelinating diseases of central nervous system	G37	131047	-	-	-	-
Epilepsy	G40	131049	-	-	-	-
Status epilepticus	G41	131051	-	-	-	-
Migraine	G43	131053	-	-	-	-
Other headache syndromes	G44	131055	-	-	-	-
Transient cerebral ischaemic attacks and related syndromes	G45	131057	-	-	-	-
Vascular syndromes of brain in cerebrovascular diseases	G46	131059	-	-	-	-
Sleep disorders	G47	131061	-	-	-	-
Disorders of trigeminal nerve	G50	131063	-	-	-	-
Facial nerve disorders	G51	131065	-	-	-	-
Disorders of other cranial nerves	G52	131067	-	-	-	-
Cranial nerve disorders in diseases classified elsewhere	G53	131069	-	-	-	-
Nerve root and plexus disorders	G54	131071	-	-	-	-
Nerve root and plexus compressions in diseases classified elsewhere	G55	131073	-	-	-	-
Mononeuropathies of upper limb	G56	131075	-	-	-	-
Mononeuropathies of lower limb	G57	131077	-	-	-	-
Other mononeuropathies	G58	131079	-	-	-	-
Mononeuropathy in diseases classified elsewhere	G59	131081	-	-	-	-
Hereditary and idiopathic neuropathy	G60	131083	-	-	-	-
Inflammatory polyneuropathy	G61	131085	-	-	-	-
Other polyneuropathies	G62	131087	-	-	-	-
Polyneuropathy in diseases classified elsewhere	G63	131089	-	-	-	-
Other disorders of peripheral nervous system	G64	131091	-	-	-	-
Myasthenia gravis and other myoneural disorders	G70	131093	-	-	-	-
Primary disorders of muscles	G71	131095	-	-	-	-
Other myopathies	G72	131097	-	-	-	-
Disorders of myoneural junction and muscle in diseases classified elsewhere	G73	131099	-	-	-	-
Infantile cerebral palsy	G80	131101	-	-	-	-
Hemiplegia	G81	131103	-	-	-	-
Paraplegia and tetraplegia	G82	131105	-	-	-	-
Other paralytic syndromes	G83	131107	-	-	-	-
Disorders of autonomic nervous system	G90	131109	-	-	-	-
Hydrocephalus	G91	131111	-	-	-	-
Toxic encephalopathy	G92	131113	-	-	-	-
Other disorders of brain	G93	131115	-	-	-	-
Other disorders of brain in diseases classified elsewhere	G94	131117	-	-	-	-
Other diseases of spinal cord	G95	131119	-	-	-	-
Other disorders of central nervous system	G96	131121	-	-	-	-
Postprocedural disorders of nervous system, not elsewhere classified	G97	131123	-	-	-	-
Other disorders of nervous system, not elsewhere classified	G98	131125	-	-	-	-
Other disorders of nervous system in diseases classified elsewhere	G99	131127	-	-	-	-
Subarachnoid haemorrhage	G60	131361	-	-	-	-
Intracerebral haemorrhage	G61	131363	-	-	-	-
Other nontraumatic intracranial haemorrhage	G62	131365	-	-	-	-
Cerebral infarction	G63	131367	-	-	-	-
Stroke, not specified as haemorrhage or infarction	G64	131369	-	-	-	-
Occlusion and stenosis of precerebral arteries, not resulting in cerebral infarction	G65	131371	-	-	-	-
Occlusion and stenosis of cerebral arteries, not resulting in cerebral infarction	G66	131373	-	-	-	-
Other cerebrovascular diseases	G67	131375	-	-	-	-
Cerebrovascular disorders in diseases classified elsewhere	G68	131377	-	-	-	-
Sequelae of cerebrovascular disease	G69	131379	-	-	-	-
Guillain-Barré syndrome	G61	-	20002	41270, 41280, 41202, 41262, 41204, 41205, 41201	F3700
Brain cancer	C71	-	20002	41270, 41280, 41202, 41262, 41204, 41205, 41202	B51.., B5830,B583z, ZV10y
Cerebral aneurysm	I25.3, I67.1	-	20002	41270, 41280, 41202, 41262, 41204, 41205, 41203	G673.
Cerebral palsy	G80.0, G80.1, G80.2, G80.3, G80.4, G80.9, G80.8	-	20002	41270, 41280, 41202, 41262, 41204, 41205, 41204	F2301, F2Bz., F2By., Fyu9., G699.
Brain injury	S06.30, S06.2	-	20002	41270, 41280, 41202, 41262, 41204, 41205, 41205	S643., S644., S647., SC201
Head injury	S09.9, S00.9	-	20003	41270, 41280, 41202, 41262, 41204, 41205, 41206	14J1., E2A2., S6460,SC37., SCX.., SD0.., SD0y., SD0zz, SF0.., SF0X., SN556, Syu01, Syu0F, Syu0G, SyuL0, SyuLB
Cranial injury	T90.5	-	20004	41270, 41280, 41202, 41262, 41204, 41205, 41207	S6401, SC20., SC20z
Meningeal cancer	C70.0, C79.3	-	20002	41270, 41280, 41202, 41262, 41204, 41205, 41206	BBd2.
Meningioma (benign)	D32.0, D42.0	-	20002	41270, 41280, 41202, 41262, 41204, 41205, 41207	B7F20
Spina bifida	Q05, Q76.0, Q07.01, Q07.03	-	20002	41270, 41280, 41202, 41262, 41204, 41205, 41209	Pyu04, P11y., P118z, P1184, P1183, P1182, P1181, P1180, P1174, P1173, P1172, P1171, P1170, P110z, P1103, P1102, P1101, P10yz, P10y0, P10y., P103z, P1034, P1033, P1032, P1031, P1030, P1024, P1023, P1022, P1021, P1020, P101., P1003, P1002, P1001, P100., L250., 7043z, 7043y, 7043., 70101

### Sheet: Table4
	Discovery_Cohort Vs Replication_Cohort		Discovery_Cohort Vs Sensitivity_Cohort
Brain_Grey_Matter_Volume	t_test_statistics	t_test_Pval	t_test_statistics	t_test_Pval
Amygdala	-0.127747	0.899638	-0.019066	0.984977
Angular_Gyrus	-0.125887	0.901078	-0.0038122	0.996996
Brainstem	-0.0672621	0.947083	0.0459529	0.963804
Caudate	0.0332099	0.973844	0.0379827	0.970079
Central_Opercular_Cortex	-0.119374	0.906199	-0.0222634	0.982459
Cingulate_Gyrus__anterior_division	-0.113308	0.910916	0.0114764	0.990957
Cingulate_Gyrus__posterior_division	-0.230476	0.820084	0.0186333	0.985318
Crus_I_Cerebellum	-0.22505	0.824224	-0.0098728	0.992223
Crus_I_Cerebellum_Vermis	-1.33321	0.18259	-0.0180666	0.985765
Crus_II_Cerebellum	-0.140829	0.88942	-0.0201902	0.984092
Crus_II_Cerebellum_Vermis	-0.298492	0.768425	-0.131609	0.896627
Cuneal_Cortex	0.176295	0.861862	-0.00958656	0.992446
Frontal_Medial_Cortex	0.0219744	0.982687	0.0251628	0.980175
Frontal_Operculum_Cortex	-0.147811	0.883976	-0.061211	0.9518
Frontal_Orbital_Cortex	0.0122173	0.990373	0.0209131	0.983522
Frontal_Pole	0.199788	0.843668	0.0383428	0.969795
Heschl_Gyrus_includes_H1_and_H2	0.0332684	0.973795	-0.0233611	0.981594
Hippocampus	0.157107	0.876736	0.017839	0.985944
I_IV_Cerebellum	-0.100147	0.921226	-0.0126235	0.990053
Inferior_Frontal_Gyrus__pars_opercularis	-0.150586	0.881855	-0.00875062	0.993105
Inferior_Frontal_Gyrus__pars_triangularis	-0.113229	0.910979	-0.0191557	0.984907
Inferior_Temporal_Gyrus__anterior_division	0.142018	0.888495	-0.0159963	0.987396
Inferior_Temporal_Gyrus__posterior_division	0.114192	0.910225	-0.0113416	0.991063
Inferior_Temporal_Gyrus__temporooccipital_part	-0.0713677	0.943814	-0.0117586	0.990735
Insular_Cortex	0.0729066	0.942605	0.0599163	0.952818
Intracalcarine_Cortex	-0.0952856	0.925036	0.0163939	0.987083
IX_Cerebellum	-0.106404	0.916323	-0.0216159	0.982969
IX_Cerebellum_Vermis	-0.0481506	0.962083	-0.0146098	0.988488
Juxtapositional_Lobule_Cortex_formerly_Supplementary_Motor_Cortex	-0.250163	0.80506	-0.03976	0.968679
Lateral_Occipital_Cortex__inferior_division	-0.313245	0.757632	0.0298496	0.976483
Lateral_Occipital_Cortex__superior_division	-0.204464	0.840245	0.0123343	0.990281
Lingual_Gyrus	0.242482	0.810878	0.131465	0.896751
Middle_Frontal_Gyrus	-0.216059	0.831173	6.52863e-05	0.999949
Middle_Temporal_Gyrus__anterior_division	-0.0476038	0.962508	-0.0254716	0.979931
Middle_Temporal_Gyrus__posterior_division	-0.168625	0.867798	-0.0427049	0.966361
Middle_Temporal_Gyrus__temporooccipital_part	-0.118576	0.906812	-0.0878954	0.930839
Occipital_Fusiform_Gyrus	0.110767	0.912905	-0.0112735	0.991117
Occipital_Pole	-0.0292891	0.976925	0.0610275	0.951986
Pallidum	-0.0711317	0.944001	-0.00522646	0.995882
Paracingulate_Gyrus	-0.0108261	0.991471	-0.00943888	0.992563
Parahippocampal_Gyrus__anterior_division	-0.0742362	0.941574	-0.0184645	0.985451
Parahippocampal_Gyrus__posterior_division	-0.166173	0.86969	-0.00660264	0.994797
Parietal_Operculum_Cortex	-0.121681	0.904366	0.100396	0.921047
Planum_Polare	-0.0560409	0.955866	-0.0138291	0.989103
Planum_Temporale	-0.147284	0.884422	-0.0214821	0.983074
Postcentral_Gyrus	-0.0502755	0.960411	0.00453507	0.996426
Precentral_Gyrus	-0.219475	0.828508	-0.00211251	0.998335
Precuneous_Cortex	0.0968031	0.923847	0.0156108	0.9877
Putamen	-0.0987732	0.922344	-0.00163705	0.99871
Subcallosal_Cortex	0.00700614	0.99448	0.0262701	0.979302
Superior_Frontal_Gyrus	-0.106826	0.915992	0.0245212	0.98068
Superior_Parietal_Lobule	-0.31342	0.757258	-0.0120572	0.990499
Superior_Temporal_Gyrus__anterior_division	-0.0917492	0.92781	-0.00894927	0.992948
Superior_Temporal_Gyrus__posterior_division	-0.217017	0.830397	-0.0159591	0.987425
Supracalcarine_Cortex	-0.148902	0.883126	0.0169809	0.98662
Supramarginal_Gyrus__anterior_division	0.179631	0.859258	-0.00528837	0.995833
Supramarginal_Gyrus__posterior_division	-0.0239578	0.981129	-0.0105938	0.991653
Temporal_Fusiform_Cortex__anterior_division	-0.119642	0.905966	-0.0186287	0.985322
Temporal_Fusiform_Cortex__posterior_division	-0.253286	0.802634	-0.100936	0.920613
Temporal_Occipital_Fusiform_Cortex	-0.333105	0.742753	-0.0899741	0.929207
Temporal_Pole	-0.0258851	0.979607	-0.0222076	0.982502
Thalamus	-0.00482811	0.996199	-0.00636424	0.994985
V_Cerebellum	-0.172474	0.864798	0.0185065	0.985418
Ventral_Striatum	-0.273188	0.787519	-0.0473727	0.962687
VI_Cerebellum	-0.265829	0.793171	-0.083973	0.933916
VI_Cerebellum_Vermis	-0.304618	0.763808	-0.1216	0.904442
VIIb_Cerebellum	-0.20718	0.837994	-0.047583	0.962521
VIIb_Cerebellum_Vermis	-0.262918	0.795334	-0.03758	0.970395
VIIIa_Cerebellum	-0.240904	0.812098	-0.0276767	0.978194
VIIIa_Cerebellum_Vermis	-0.0882456	0.930594	-0.117982	0.907269
VIIIb_Cerebellum	-0.182279	0.857281	-0.0260399	0.979484
VIIIb_Cerebellum_Vermis	-0.157907	0.87612	-0.0122777	0.990326
X_Cerebellum	-0.0782888	0.938403	-0.0274893	0.978342
X_Cerebellum_Vermis	-0.0576206	0.954639	-0.0124987	0.990152

### Sheet: Table5
Analysis	Sample Size	Effect Detectable	Individuals	Chromosome
			included (Male/Female)
Discovery	8751	0.09	Both	Autosomal
Sensitivity	6572	0.05	Both	Autosomal
Replication	1701	0.1	Both	Autosomal
Discovery	4153	0.14	Male	X
Sensitivity	3219	0.07	Male	X
Replication	772	0.14	Male	X
Discovery	4597	0.13	Female	X
Sensitivity	3355	0.09	Female	X
Replication	929	0.13	Female	X
Using a two-tailed test proportions, assuming a significance level of 6.9E-8 for the discovery analysis and a significance level of 0.05 for the sensitivity and replication analyses, respectively, a priori power analysis was performed in order to determine the effect size that each analysis could detect with a power of 0.8. The “pwr.2p.test” function from the “pwr” R package was used.

### Sheet: Table6
Population	Reg. slope	Reg. SE	Reg. R2
CEU	0.817	0.001	0.75
IBS	0.808	0.001	0.75
FIN	0.803	0.001	0.73
GBR	0.813	0.001	0.75
TSI	0.807	0.001	0.74
A linear regression comparison of 147,310 STRs’ specific heterozigosities was performed between the UK Biobank cohort of interest and five European populations of the 1000 Genome project.
Reg. slope (regression slope Beta), Reg. SE (regression standard error) and Reg. R2 (Regression adjusted R-squared as measure of how close the data points are to the fitted line) are reported.
CEU = Utah residents with Northern and Western European ancestry; IBS = Iberian populations in Spain; FIN = Finnish in Finland; GBR = British in England and Scotland; TSI = Toscani in Italy.

### Sheet: Table7
GMV	Allele term	Inflation lambda
Middle_Temporal_Gyrus__temporooccipital_part	A1	1.01398
Middle_Temporal_Gyrus__temporooccipital_part	A2	1.01102
Middle_Temporal_Gyrus__temporooccipital_part	A1xA2	0.991069
Middle_Temporal_Gyrus__temporooccipital_part	A1_sqr	0.999962
Middle_Temporal_Gyrus__temporooccipital_part	A2_sqr	1.00982
Occipital_Fusiform_Gyrus	A1	1.00856
Occipital_Fusiform_Gyrus	A2	1.01276
Occipital_Fusiform_Gyrus	A1xA2	1.00324
Occipital_Fusiform_Gyrus	A1_sqr	1.00134
Occipital_Fusiform_Gyrus	A2_sqr	1.00249
Occipital_Pole	A1	1.01261
Occipital_Pole	A2	1.00676
Occipital_Pole	A1xA2	1.01305
Occipital_Pole	A1_sqr	1.0126
Occipital_Pole	A2_sqr	1.00698
Pallidum	A1	1.01104
Pallidum	A2	1.02713
Pallidum	A1xA2	1.00147
Pallidum	A1_sqr	0.996731
Pallidum	A2_sqr	1.01434
Paracingulate_Gyrus	A1	1.00697
Paracingulate_Gyrus	A2	1.01033
Paracingulate_Gyrus	A1xA2	1.01097
Paracingulate_Gyrus	A1_sqr	1.01471
Paracingulate_Gyrus	A2_sqr	1.01538
Parahippocampal_Gyrus__anterior_division	A1	1.02034
Parahippocampal_Gyrus__anterior_division	A2	1.00872
Parahippocampal_Gyrus__anterior_division	A1xA2	1.0072
Parahippocampal_Gyrus__anterior_division	A1_sqr	1.00799
Parahippocampal_Gyrus__anterior_division	A2_sqr	1.0018
Parahippocampal_Gyrus__posterior_division	A1	1.00699
Parahippocampal_Gyrus__posterior_division	A2	1.01443
Parahippocampal_Gyrus__posterior_division	A1xA2	1.00597
Parahippocampal_Gyrus__posterior_division	A1_sqr	0.9978
Parahippocampal_Gyrus__posterior_division	A2_sqr	0.988817
Parietal_Operculum_Cortex	A1	1.01912
Parietal_Operculum_Cortex	A2	1.01681
Parietal_Operculum_Cortex	A1xA2	1.00973
Parietal_Operculum_Cortex	A1_sqr	1.01912
Parietal_Operculum_Cortex	A2_sqr	1.00355
Planum_Polare	A1	1.01373
Planum_Polare	A2	1.0244
Planum_Polare	A1xA2	1.00001
Planum_Polare	A1_sqr	1.00971
Planum_Polare	A2_sqr	1.00427
Planum_Temporale	A1	1.00788
Planum_Temporale	A2	1.01319
Planum_Temporale	A1xA2	1.01549
Planum_Temporale	A1_sqr	1.0103
Planum_Temporale	A2_sqr	0.996048
Postcentral_Gyrus	A1	1.01488
Postcentral_Gyrus	A2	1.00999
Postcentral_Gyrus	A1xA2	0.996848
Postcentral_Gyrus	A1_sqr	1.00092
Postcentral_Gyrus	A2_sqr	0.999528
Precentral_Gyrus	A1	1.00025
Precentral_Gyrus	A2	1.00781
Precentral_Gyrus	A1xA2	1.00567
Precentral_Gyrus	A1_sqr	0.998409
Precentral_Gyrus	A2_sqr	1.00957
Precuneous_Cortex	A1	1.01801
Precuneous_Cortex	A2	1.01838
Precuneous_Cortex	A1xA2	1.00766
Precuneous_Cortex	A1_sqr	1.01007
Precuneous_Cortex	A2_sqr	1.01108
Putamen	A1	1.00529
Putamen	A2	1.01995
Putamen	A1xA2	0.998653
Putamen	A1_sqr	0.997045
Putamen	A2_sqr	1.00348
Subcallosal_Cortex	A1	1.00364
Subcallosal_Cortex	A2	1.03121
Subcallosal_Cortex	A1xA2	0.993351
Subcallosal_Cortex	A1_sqr	1.01422
Subcallosal_Cortex	A2_sqr	1.0048
Superior_Frontal_Gyrus	A1	0.992871
Superior_Frontal_Gyrus	A2	1.00769
Superior_Frontal_Gyrus	A1xA2	0.998918
Superior_Frontal_Gyrus	A1_sqr	1.00464
Superior_Frontal_Gyrus	A2_sqr	0.996679
Superior_Parietal_Lobule	A1	1.01283
Superior_Parietal_Lobule	A2	1.00574
Superior_Parietal_Lobule	A1xA2	0.99306
Superior_Parietal_Lobule	A1_sqr	1.01597
Superior_Parietal_Lobule	A2_sqr	0.997214
Superior_Temporal_Gyrus__anterior_division	A1	1.01516
Superior_Temporal_Gyrus__anterior_division	A2	1.0154
Superior_Temporal_Gyrus__anterior_division	A1xA2	1.00972
Superior_Temporal_Gyrus__anterior_division	A1_sqr	1.02244
Superior_Temporal_Gyrus__anterior_division	A2_sqr	1.00833
Superior_Temporal_Gyrus__posterior_division	A1	1.00289
Superior_Temporal_Gyrus__posterior_division	A2	1.00661
Superior_Temporal_Gyrus__posterior_division	A1xA2	1.00063
Superior_Temporal_Gyrus__posterior_division	A1_sqr	1.01904
Superior_Temporal_Gyrus__posterior_division	A2_sqr	1.00736
Supracalcarine_Cortex	A1	1.00924
Supracalcarine_Cortex	A2	1.00457
Supracalcarine_Cortex	A1xA2	1.00899
Supracalcarine_Cortex	A1_sqr	1.0039
Supracalcarine_Cortex	A2_sqr	1.00523
Supramarginal_Gyrus__anterior_division	A1	1.01059
Supramarginal_Gyrus__anterior_division	A2	1.00792
Supramarginal_Gyrus__anterior_division	A1xA2	1.01116
Supramarginal_Gyrus__anterior_division	A1_sqr	1.00705
Supramarginal_Gyrus__anterior_division	A2_sqr	1.01285
Supramarginal_Gyrus__posterior_division	A1	1.00883
Supramarginal_Gyrus__posterior_division	A2	1.00619
Supramarginal_Gyrus__posterior_division	A1xA2	0.994805
Supramarginal_Gyrus__posterior_division	A1_sqr	1.00348
Supramarginal_Gyrus__posterior_division	A2_sqr	1.00504
Temporal_Fusiform_Cortex__anterior_division	A1	0.999025
Temporal_Fusiform_Cortex__anterior_division	A2	1.01099
Temporal_Fusiform_Cortex__anterior_division	A1xA2	0.991572
Temporal_Fusiform_Cortex__anterior_division	A1_sqr	1.01246
Temporal_Fusiform_Cortex__anterior_division	A2_sqr	1.01152
Temporal_Fusiform_Cortex__posterior_division	A1	1.0166
Temporal_Fusiform_Cortex__posterior_division	A2	1.00812
Temporal_Fusiform_Cortex__posterior_division	A1xA2	1.01443
Temporal_Fusiform_Cortex__posterior_division	A1_sqr	1.01432
Temporal_Fusiform_Cortex__posterior_division	A2_sqr	0.996732
Temporal_Occipital_Fusiform_Cortex	A1	1.01286
Temporal_Occipital_Fusiform_Cortex	A2	1.01203
Temporal_Occipital_Fusiform_Cortex	A1xA2	1.0045
Temporal_Occipital_Fusiform_Cortex	A1_sqr	1.01854
Temporal_Occipital_Fusiform_Cortex	A2_sqr	1.01645
Temporal_Pole	A1	1.00495
Temporal_Pole	A2	1.02247
Temporal_Pole	A1xA2	0.993173
Temporal_Pole	A1_sqr	1.01279
Temporal_Pole	A2_sqr	1.01728
Thalamus	A1	1.013
Thalamus	A2	1.0128
Thalamus	A1xA2	0.999585
Thalamus	A1_sqr	1.0066
Thalamus	A2_sqr	1.00199
VIIIa_Cerebellum	A1	1.00665
VIIIa_Cerebellum	A2	1.02209
VIIIa_Cerebellum	A1xA2	1.01196
VIIIa_Cerebellum	A1_sqr	1.01212
VIIIa_Cerebellum	A2_sqr	1.00902
VIIIa_Cerebellum_Vermis	A1	1.02341
VIIIa_Cerebellum_Vermis	A2	1.01757
VIIIa_Cerebellum_Vermis	A1xA2	0.999802
VIIIa_Cerebellum_Vermis	A1_sqr	0.998233
VIIIa_Cerebellum_Vermis	A2_sqr	1.01232
VIIIb_Cerebellum	A1	1.01141
VIIIb_Cerebellum	A2	1.01631
VIIIb_Cerebellum	A1xA2	1.00856
VIIIb_Cerebellum	A1_sqr	0.998786
VIIIb_Cerebellum	A2_sqr	0.99669
VIIIb_Cerebellum_Vermis	A1	1.02361
VIIIb_Cerebellum_Vermis	A2	1.01721
VIIIb_Cerebellum_Vermis	A1xA2	1.01399
VIIIb_Cerebellum_Vermis	A1_sqr	1.00486
VIIIb_Cerebellum_Vermis	A2_sqr	1.01263
VIIb_Cerebellum	A1	1.01344
VIIb_Cerebellum	A2	1.02243
VIIb_Cerebellum	A1xA2	1.01922
VIIb_Cerebellum	A1_sqr	1.02593
VIIb_Cerebellum	A2_sqr	1.01078
VIIb_Cerebellum_Vermis	A1	1.01549
VIIb_Cerebellum_Vermis	A2	1.02367
VIIb_Cerebellum_Vermis	A1xA2	1.00078
VIIb_Cerebellum_Vermis	A1_sqr	1.01494
VIIb_Cerebellum_Vermis	A2_sqr	1.00112
VI_Cerebellum	A1	1.00584
VI_Cerebellum	A2	1.01955
VI_Cerebellum	A1xA2	1.00816
VI_Cerebellum	A1_sqr	1.01574
VI_Cerebellum	A2_sqr	1.0049
VI_Cerebellum_Vermis	A1	1.01642
VI_Cerebellum_Vermis	A2	1.02369
VI_Cerebellum_Vermis	A1xA2	1.01333
VI_Cerebellum_Vermis	A1_sqr	1.01091
VI_Cerebellum_Vermis	A2_sqr	1.01512
V_Cerebellum	A1	1.01098
V_Cerebellum	A2	1.03058
V_Cerebellum	A1xA2	0.999419
V_Cerebellum	A1_sqr	1.01147
V_Cerebellum	A2_sqr	1.00383
Ventral_Striatum	A1	1.01643
Ventral_Striatum	A2	1.00593
Ventral_Striatum	A1xA2	0.996122
Ventral_Striatum	A1_sqr	0.993654
Ventral_Striatum	A2_sqr	1.00444
X_Cerebellum	A1	1.00668
X_Cerebellum	A2	1.00793
X_Cerebellum	A1xA2	1.00821
X_Cerebellum	A1_sqr	0.993151
X_Cerebellum	A2_sqr	1.00182
X_Cerebellum_Vermis	A1	1.0156
X_Cerebellum_Vermis	A2	1.02588
X_Cerebellum_Vermis	A1xA2	1.01061
X_Cerebellum_Vermis	A1_sqr	1.00713
X_Cerebellum_Vermis	A2_sqr	1.01531
Amygdala	A1	1.02538
Amygdala	A2	1.01618
Amygdala	A1xA2	0.999302
Amygdala	A1_sqr	1.00591
Amygdala	A2_sqr	0.99156
Angular_Gyrus	A1	1.01679
Angular_Gyrus	A2	1.0236
Angular_Gyrus	A1xA2	1.00813
Angular_Gyrus	A1_sqr	1.01305
Angular_Gyrus	A2_sqr	1.00684
Brainstem	A1	1.01885
Brainstem	A2	1.02059
Brainstem	A1xA2	1.01696
Brainstem	A1_sqr	1.01643
Brainstem	A2_sqr	1.00887
Caudate	A1	1.03202
Caudate	A2	1.02774
Caudate	A1xA2	1.00394
Caudate	A1_sqr	1.00164
Caudate	A2_sqr	1.01219
Central_Opercular_Cortex	A1	1.0091
Central_Opercular_Cortex	A2	1.01667
Central_Opercular_Cortex	A1xA2	1.00142
Central_Opercular_Cortex	A1_sqr	1.0096
Central_Opercular_Cortex	A2_sqr	1.0049
Cingulate_Gyrus__anterior_division	A1	1.00958
Cingulate_Gyrus__anterior_division	A2	1.01657
Cingulate_Gyrus__anterior_division	A1xA2	0.998698
Cingulate_Gyrus__anterior_division	A1_sqr	0.996989
Cingulate_Gyrus__anterior_division	A2_sqr	0.98271
Cingulate_Gyrus__posterior_division	A1	1.00955
Cingulate_Gyrus__posterior_division	A2	1.00171
Cingulate_Gyrus__posterior_division	A1xA2	1.00671
Cingulate_Gyrus__posterior_division	A1_sqr	0.985709
Cingulate_Gyrus__posterior_division	A2_sqr	1.0035
Crus_II_Cerebellum	A1	1.00869
Crus_II_Cerebellum	A2	1.01807
Crus_II_Cerebellum	A1xA2	1.0227
Crus_II_Cerebellum	A1_sqr	1.01149
Crus_II_Cerebellum	A2_sqr	1.02329
Crus_II_Cerebellum_Vermis	A1	1.02187
Crus_II_Cerebellum_Vermis	A2	1.02756
Crus_II_Cerebellum_Vermis	A1xA2	1.00547
Crus_II_Cerebellum_Vermis	A1_sqr	1.00974
Crus_II_Cerebellum_Vermis	A2_sqr	1.014
Crus_I_Cerebellum	A1	1.01953
Crus_I_Cerebellum	A2	1.035
Crus_I_Cerebellum	A1xA2	1.03016
Crus_I_Cerebellum	A1_sqr	1.02126
Crus_I_Cerebellum	A2_sqr	1.01321
Cuneal_Cortex	A1	1.01516
Cuneal_Cortex	A2	0.997071
Cuneal_Cortex	A1xA2	1.00678
Cuneal_Cortex	A1_sqr	1.01712
Cuneal_Cortex	A2_sqr	0.995823
Frontal_Medial_Cortex	A1	1.00263
Frontal_Medial_Cortex	A2	1.00448
Frontal_Medial_Cortex	A1xA2	1.00364
Frontal_Medial_Cortex	A1_sqr	1.01053
Frontal_Medial_Cortex	A2_sqr	1.00688
Frontal_Operculum_Cortex	A1	1.00382
Frontal_Operculum_Cortex	A2	1.01181
Frontal_Operculum_Cortex	A1xA2	0.983455
Frontal_Operculum_Cortex	A1_sqr	0.980412
Frontal_Operculum_Cortex	A2_sqr	1.00441
Frontal_Orbital_Cortex	A1	1.00662
Frontal_Orbital_Cortex	A2	1.01085
Frontal_Orbital_Cortex	A1xA2	1.00544
Frontal_Orbital_Cortex	A1_sqr	1.00548
Frontal_Orbital_Cortex	A2_sqr	1.00208
Frontal_Pole	A1	1.01851
Frontal_Pole	A2	1.01145
Frontal_Pole	A1xA2	1.01561
Frontal_Pole	A1_sqr	1.01022
Frontal_Pole	A2_sqr	1.00138
Heschl_Gyrus_includes_H1_and_H2	A1	1.01065
Heschl_Gyrus_includes_H1_and_H2	A2	1.01087
Heschl_Gyrus_includes_H1_and_H2	A1xA2	1.00672
Heschl_Gyrus_includes_H1_and_H2	A1_sqr	0.999369
Heschl_Gyrus_includes_H1_and_H2	A2_sqr	1.01781
Hippocampus	A1	1.01366
Hippocampus	A2	1.01976
Hippocampus	A1xA2	1.00264
Hippocampus	A1_sqr	1.00111
Hippocampus	A2_sqr	1.02082
IX_Cerebellum	A1	1.00946
IX_Cerebellum	A2	1.02047
IX_Cerebellum	A1xA2	0.995413
IX_Cerebellum	A1_sqr	1.00879
IX_Cerebellum	A2_sqr	1.00156
IX_Cerebellum_Vermis	A1	1.01173
IX_Cerebellum_Vermis	A2	1.01782
IX_Cerebellum_Vermis	A1xA2	0.992594
IX_Cerebellum_Vermis	A1_sqr	1.01335
IX_Cerebellum_Vermis	A2_sqr	0.991332
I_IV_Cerebellum	A1	1.01699
I_IV_Cerebellum	A2	1.02056
I_IV_Cerebellum	A1xA2	1.00103
I_IV_Cerebellum	A1_sqr	1.01201
I_IV_Cerebellum	A2_sqr	0.999084
Inferior_Frontal_Gyrus__pars_opercularis	A1	1.01641
Inferior_Frontal_Gyrus__pars_opercularis	A2	1.01754
Inferior_Frontal_Gyrus__pars_opercularis	A1xA2	0.994491
Inferior_Frontal_Gyrus__pars_opercularis	A1_sqr	1.01501
Inferior_Frontal_Gyrus__pars_opercularis	A2_sqr	1.01185
Inferior_Frontal_Gyrus__pars_triangularis	A1	1.00651
Inferior_Frontal_Gyrus__pars_triangularis	A2	1.00775
Inferior_Frontal_Gyrus__pars_triangularis	A1xA2	1.00218
Inferior_Frontal_Gyrus__pars_triangularis	A1_sqr	1
Inferior_Frontal_Gyrus__pars_triangularis	A2_sqr	1.00685
Inferior_Temporal_Gyrus__anterior_division	A1	1.0109
Inferior_Temporal_Gyrus__anterior_division	A2	1.02683
Inferior_Temporal_Gyrus__anterior_division	A1xA2	1.01006
Inferior_Temporal_Gyrus__anterior_division	A1_sqr	1.00737
Inferior_Temporal_Gyrus__anterior_division	A2_sqr	1.01526
Inferior_Temporal_Gyrus__posterior_division	A1	1.016
Inferior_Temporal_Gyrus__posterior_division	A2	1.01468
Inferior_Temporal_Gyrus__posterior_division	A1xA2	1.01086
Inferior_Temporal_Gyrus__posterior_division	A1_sqr	1.03397
Inferior_Temporal_Gyrus__posterior_division	A2_sqr	1.00729
Inferior_Temporal_Gyrus__temporooccipital_part	A1	1.01902
Inferior_Temporal_Gyrus__temporooccipital_part	A2	1.01162
Inferior_Temporal_Gyrus__temporooccipital_part	A1xA2	1.01353
Inferior_Temporal_Gyrus__temporooccipital_part	A1_sqr	1.01886
Inferior_Temporal_Gyrus__temporooccipital_part	A2_sqr	1.01013
Insular_Cortex	A1	1.00855
Insular_Cortex	A2	1.0237
Insular_Cortex	A1xA2	1.00399
Insular_Cortex	A1_sqr	1.01148
Insular_Cortex	A2_sqr	0.998529
Intracalcarine_Cortex	A1	1.01146
Intracalcarine_Cortex	A2	1.00891
Intracalcarine_Cortex	A1xA2	0.996522
Intracalcarine_Cortex	A1_sqr	1.00396
Intracalcarine_Cortex	A2_sqr	1.01567
Juxtapositional_Lobule_Cortex_formerly_Supplementary_Motor_Cortex	A1	0.99685
Juxtapositional_Lobule_Cortex_formerly_Supplementary_Motor_Cortex	A2	1.00348
Juxtapositional_Lobule_Cortex_formerly_Supplementary_Motor_Cortex	A1xA2	1.00896
Juxtapositional_Lobule_Cortex_formerly_Supplementary_Motor_Cortex	A1_sqr	0.999881
Juxtapositional_Lobule_Cortex_formerly_Supplementary_Motor_Cortex	A2_sqr	1.00686
Lateral_Occipital_Cortex__inferior_division	A1	1.01913
Lateral_Occipital_Cortex__inferior_division	A2	1.01397
Lateral_Occipital_Cortex__inferior_division	A1xA2	1.01175
Lateral_Occipital_Cortex__inferior_division	A1_sqr	1.00567
Lateral_Occipital_Cortex__inferior_division	A2_sqr	1.00931
Lateral_Occipital_Cortex__superior_division	A1	1.00857
Lateral_Occipital_Cortex__superior_division	A2	1.00423
Lateral_Occipital_Cortex__superior_division	A1xA2	1.00368
Lateral_Occipital_Cortex__superior_division	A1_sqr	1.0026
Lateral_Occipital_Cortex__superior_division	A2_sqr	1.00526
Lingual_Gyrus	A1	1.00937
Lingual_Gyrus	A2	1.00093
Lingual_Gyrus	A1xA2	0.997917
Lingual_Gyrus	A1_sqr	1.01998
Lingual_Gyrus	A2_sqr	1.00201
Middle_Frontal_Gyrus	A1	1.0155
Middle_Frontal_Gyrus	A2	1.01371
Middle_Frontal_Gyrus	A1xA2	1.00135
Middle_Frontal_Gyrus	A1_sqr	0.996672
Middle_Frontal_Gyrus	A2_sqr	0.999263
Middle_Temporal_Gyrus__anterior_division	A1	1.00821
Middle_Temporal_Gyrus__anterior_division	A2	1.02418
Middle_Temporal_Gyrus__anterior_division	A1xA2	0.994658
Middle_Temporal_Gyrus__anterior_division	A1_sqr	1.00822
Middle_Temporal_Gyrus__anterior_division	A2_sqr	1.0076
Middle_Temporal_Gyrus__posterior_division	A1	1.0146
Middle_Temporal_Gyrus__posterior_division	A2	1.00656
Middle_Temporal_Gyrus__posterior_division	A1xA2	1.01168
Middle_Temporal_Gyrus__posterior_division	A1_sqr	1.00468
Middle_Temporal_Gyrus__posterior_division	A2_sqr	1.02093
CrusI_Cerebellum_Vermis	A1	1.01447
CrusI_Cerebellum_Vermis	A2	1.02014
CrusI_Cerebellum_Vermis	A1xA2	1.00491
CrusI_Cerebellum_Vermis	A1_sqr	1.01864
CrusI_Cerebellum_Vermis	A2_sqr	0.984852

### Sheet: Table8
						DISCOVERY ANALYSIS_AUTOSOMAL				SENSITIVITY ANALYSIS_AUTOSOMAL				VALIDATION ANALYSIS_AUTOSOMAL
Brain MRI Gray Matter Volume Region	Chromosome	Start position	End position	Repeat Unit	Allele Term	Adjusted R2	Std_Beta	Std_SE	P-value	Adjusted R2	Std_Beta	Std_SE	P-value	Adjusted R2	Std_Beta	Std_SE	P-value	Ovelapped_Gene	Upstream_Nearest_gene	Distance_Upstream_Nearest_gene (bp)	Downstream_Nearest_gene	Distance_Downstream_Nearest_gene (bp)
Caudate	9	61682612	61682634	AC	A2	0.082018	-0.0274102	0.0019537	3.09986e-44	0.0724885	-0.0315864	0.00283682	1.53954e-28	0.0446159	-0.000718614	0.025034	0.977103	-	AL935212.2	16228	RN7SL722P	106529
Caudate	8	138302134	138302155	TTA	A1	0.730885	0.0337179	0.00246045	2.63192e-42	0.107084	0.0322926	0.00584819	3.48387e-08	0.0448385	-0.0359118	0.0496217	0.469344	FAM135B	-	-	-	-
Caudate	21	26957447	26957479	GATA	A1_sqr	0.876738	0.0418318	0.00350046	1.16278e-32	-	-	-	-	0.0519071	0.0177418	0.0099698	0.0753304	ADAMTS5	-	-	-	-
Caudate	12	122834335	122834365	GGAAA	A2_sqr	0.348999	0.208945	0.0193941	6.77938e-27	-	-	-	-	0.0461306	0.0198112	0.0298786	0.507386	-	CCDC62	6812	HIP1R	113
Caudate	11	58962692	58962708	TA	A1	0.0439019	0.0164728	0.00157416	1.77898e-25	-	-	-	-	-	-	-	-	GLYATL1	-	-	-	-
Caudate	12	122834335	122834365	GGAAA	A2	0.348999	-0.316982	0.0307418	8.71953e-25	0.0442099	-0.00447401	0.0120082	0.709473	0.0461306	-0.0661533	0.0567996	0.244315	-	CCDC62	6812	HIP1R	113
Caudate	1	168317787	168317809	TG	A1_sqr	0.547972	0.209456	0.0203699	1.16746e-24	0.14658	0.186396	0.0313893	3.02942e-09	0.0453997	-0.031302	0.0564671	0.57942	AL022100.1	-	-	-	-
Caudate	5	102169229	102169249	TGATC	A2	0.294598	-0.0652693	0.00638665	2.2211e-24	0.311606	-0.0457493	0.00980325	3.12095e-06	-	-	-	-	-	AC008948.1	22662	SLCO4C1	64752
Caudate	21	26957447	26957479	GATA	A1	0.876738	-0.216323	0.0220377	1.258e-22	0.0439624	-0.00365214	0.0282774	0.89724	0.0519071	-0.0744671	0.0569914	0.191515	ADAMTS5	-	-	-	-
Caudate	2	174889881	174889901	TG	A1	0.354116	0.052478	0.00543835	6.35418e-22	0.886179	0.0662018	0.00233713	1.41299e-166	0.0454134	0.028274	0.0274297	0.302793	CHN1	-	-	-	-
Precentral_Gyrus	15	39340533	39340549	AC	A2	0.258974	0.0899642	0.00933788	7.37288e-22	0.252233	0.0919746	0.0107819	1.79446e-17	0.275676	0.084152	0.0212968	8.09174e-05	AC013652.1	-	-	-	-
Caudate	14	43646308	43646330	TA	A1	0.0546033	0.479639	0.0506607	3.62531e-21	0.0577965	0.453827	0.0557292	4.57315e-16	0.0438568	0.104618	0.200429	0.601762	-	AL358913.2	49627	LINC02307	349471
Caudate	5	34352531	34352547	TA	A2_sqr	0.0838534	0.0325561	0.00348953	1.32723e-20	-	-	-	-	0.0455933	0.000513392	0.0134104	0.969466	-	AC138409.2	107737	AC138853.1	20495
Caudate	2	32440751	32440778	TTA	A1	0.053216	0.346886	0.0378433	6.06843e-20	0.0435849	0.172587	0.14871	0.245866	0.0461189	0.0103611	0.0984792	0.916221	BIRC6	-	-	-	-
Caudate	6	6380261	6380277	TCTT	A2	0.0432326	-0.0143355	0.00158115	1.49656e-19	0.0444019	-0.0164785	0.00827373	0.0464487	-	-	-	-	LY86-AS1	-	-	-	-
Caudate	5	57167128	57167156	AAAT	A1	0.0781987	0.0334263	0.00373131	3.99312e-19	0.132027	0.0358495	0.00345468	4.97056e-25	0.0456323	-0.00419506	0.0705461	0.952588	-	AC034244.2	44508	RF00019	1976
Caudate	3	44558174	44558196	GT	A1	0.552818	0.0359407	0.00414707	5.25609e-18	-	-	-	-	0.0455068	-0.0229989	0.0195418	0.239399	ZKSCAN7	-	-	-	-
Caudate	5	34352531	34352547	TA	A2	0.0838534	-0.115593	0.0134573	1.02494e-17	0.0453115	0.00798332	0.0116043	0.491502	0.0455933	0.00193847	0.0603727	0.974389	-	AC138409.2	107737	AC138853.1	20495
Caudate	3	115088940	115088952	AAATAT	A2	0.0964257	-0.0270757	0.0031887	2.38271e-17	-	-	-	-	-	-	-	-	ZBTB20	-	-	-	-
Caudate	3	178847784	178847808	CT	A1_sqr	0.150162	0.151859	0.0180289	4.25202e-17	0.0996842	0.138123	0.0245881	2.01798e-08	0.0477807	-0.0273469	0.0358194	0.445293	KCNMB2-AS1	-	-	-	-
Caudate	3	178847784	178847808	CT	A1	0.150162	-0.236373	0.0282746	7.24837e-17	0.0996842	-0.21648	0.0379211	1.18859e-08	0.0477807	-0.00216165	0.058345	0.97045	KCNMB2-AS1	-	-	-	-
Caudate	3	28575969	28575996	CGC	A1	0.0438914	0.425509	0.051175	1.05766e-16	0.0443293	0.0649068	0.095478	0.496649	0.0464914	-0.438771	0.303148	0.147977	AC098650.1	-	-	-	-
Pallidum	3	149628449	149628457	CAAA	A2	0.0995286	0.036965	0.00445006	1.13235e-16	-	-	-	-	-	-	-	-	WWTR1	-	-	-	-
Caudate	5	171909685	171909707	TG	A1	0.0447749	0.0155069	0.00188038	1.86866e-16	0.0456019	0.0165866	0.00707918	0.0191586	0.0438104	0.0590027	0.12088	0.625537	FBXW11	-	-	-	-
Caudate	2	49072239	49072255	CAAA	A2	0.0442245	-0.0194518	0.00236304	2.11209e-16	-	-	-	-	-	-	-	-	AC009975.1	-	-	-	-
Insular_Cortex	2	156342362	156342390	CCCCCGG	A1_sqr	0.142524	-0.155875	0.019228	5.91175e-16	0.143841	-0.15505	0.0205842	5.6533e-14	0.119735	-0.0905198	0.0557807	0.104824	-	NR4A2	21	GPD2	92921
Insular_Cortex	2	156342362	156342390	CCCCCGG	A1	0.142524	-0.730284	0.0901513	6.20928e-16	0.143841	-0.737723	0.0977285	4.99882e-14	0.119735	-0.413696	0.256994	0.107641	-	NR4A2	21	GPD2	92921
Caudate	3	173889988	173890012	GT	A1	0.0492957	0.0254724	0.00316336	9.19635e-16	0.0508472	0.0279096	0.00372582	7.74696e-14	0.0496404	0.0183104	0.0273062	0.502593	NLGN1	-	-	-	-
Caudate	3	31740857	31740867	TA	A1_sqr	0.0572676	0.0732424	0.00913655	1.23939e-15	0.0657363	0.0725613	0.00961138	5.00632e-14	0.0478455	0.125399	0.0692233	0.0702393	OSBPL10	-	-	-	-
Caudate	4	2040039	2040051	AG	A2	0.110517	-0.0324101	0.00411115	3.56704e-15	0.389286	-0.0417319	0.00201671	3.38721e-92	0.046166	-0.0269054	0.0159676	0.0921737	NELFA	-	-	-	-
Caudate	3	31740857	31740867	TA	A1	0.0572676	-0.13613	0.0174844	7.777e-15	0.0657363	-0.127098	0.0189326	2.07529e-11	0.0478455	-0.154863	0.107414	0.149563	OSBPL10	-	-	-	-
Caudate	1	68425401	68425421	TATTA	A2	0.043105	-0.0124211	0.00162232	2.11573e-14	-	-	-	-	-	-	-	-	-	AL139413.1	43749	RPE65	3416
Caudate	3	117972063	117972078	GTG	A1	0.0432123	0.0103017	0.00135676	3.45245e-14	-	-	-	-	-	-	-	-	AC092691.1	-	-	-	-
Pallidum	8	139328737	139328753	TG	A1	0.0977	-0.0354265	0.00480747	1.87507e-13	0.0963543	-0.040284	0.00592101	1.11113e-11	-	-	-	-	-	AC100807.1	200786	AC087354.1	131323
VIIb_Cerebellum	7	34149635	34149649	GA	A1	0.161717	0.0452819	0.00616963	2.33639e-13	0.157042	0.0506045	0.0234757	0.0311505	-	-	-	-	BMPER	-	-	-	-
VIIIa_Cerebellum	5	66344987	66345007	TG	A1	0.261825	0.276772	0.0379399	3.24748e-13	0.254305	0.306937	0.0394243	8.02201e-15	0.216908	-0.030263	0.0207759	0.145404	-	AC113378.1	22045	LINC02229	162555
Caudate	1	50961014	50961046	TTTA	A1	0.0439395	0.230465	0.0317383	4.16408e-13	0.0454565	0.278554	0.118095	0.0183672	0.0444626	-0.102775	0.154859	0.506993	CDKN2C	-	-	-	-
VIIIa_Cerebellum	7	34149635	34149649	GA	A1	0.25802	0.044156	0.00608178	4.19157e-13	0.249554	0.0494774	0.00699353	1.65302e-12	-	-	-	-	BMPER	-	-	-	-
VIIb_Cerebellum	7	148530537	148530569	AAAC	A2	0.160322	-1.11301	0.154021	5.39558e-13	0.15579	-1.13183	0.159104	1.25445e-12	0.145867	-2.25996e-05	0.105788	0.99983	-	AC006974.1	27083	AC006974.2	13136
VIIIa_Cerebellum	5	66344987	66345007	TG	A1_sqr	0.261825	0.164937	0.0229849	7.77276e-13	0.254305	0.180402	0.0233514	1.28132e-14	-	-	-	-	-	AC113378.1	22045	LINC02229	162555
Caudate	11	48953632	48953642	AT	A2	0.04301	-0.0111818	0.00155847	7.83016e-13	0.0438708	-0.011144	0.00935799	0.233755	0.044574	-0.013229	0.0262557	0.614431	-	TRIM51CP	1739	AC027369.2	6294
Caudate	8	127102613	127102643	TC	A1	0.0431547	-0.200465	0.0279643	8.21343e-13	0.0442845	-0.00802472	0.114998	0.94437	-	-	-	-	AC104574.2	-	-	-	-
Hippocampus	2	156342362	156342390	CCCCCGG	A1	0.176233	-0.584173	0.0826987	1.74429e-12	0.176146	-0.610337	0.0818581	1.00774e-13	0.177476	-0.701131	0.261963	0.00751307	-	NR4A2	21	GPD2	92921
Caudate	1	168317787	168317809	TG	A1	0.547972	0.113871	0.0164501	4.76186e-12	0.14658	0.0958087	0.0220934	1.46927e-05	0.0453997	-0.0581015	0.0387005	0.133463	AL022100.1	-	-	-	-
Hippocampus	2	156342362	156342390	CCCCCGG	A1_sqr	0.176233	-0.122097	0.0176458	4.86012e-12	0.176146	-0.125914	0.0172164	2.91346e-13	0.177476	-0.154607	0.0567865	0.00654393	-	NR4A2	21	GPD2	92921
VIIb_Cerebellum	7	148530537	148530569	AAAC	A1xA2	0.160322	-0.970576	0.143632	1.4985e-11	0.15579	-0.941761	0.148941	2.7403e-10	0.145867	0.230653	0.129797	0.0757453	-	AC006974.1	27083	AC006974.2	13136
VIIIa_Cerebellum	2	113860733	113860757	CACACT	A2	0.257906	-0.0304576	0.00452679	1.82468e-11	-	-	-	-	-	-	-	-	-	AC104653.1	17383	AC110769.2	27464
Caudate	11	128567611	128567647	TTTTGT	A1	0.0480832	0.602412	0.089535	1.82724e-11	0.0459999	0.495647	0.114642	1.55937e-05	0.0460533	-0.00545237	0.0327155	0.867658	ETS1	-	-	-	-
Caudate	7	117638736	117638768	ATAA	A1_sqr	0.818571	0.0191228	0.00284629	1.95409e-11	0.290439	0.0174487	0.00315024	3.1659e-08	0.0441213	-0.00158268	0.0101525	0.876138	CFTR	-	-	-	-
Caudate	10	15697046	15697066	AC	A1xA2	0.0449283	-0.0356785	0.00534126	2.54049e-11	-	-	-	-	0.0474898	0.214417	0.162647	0.187586	ITGA8	-	-	-	-
Caudate	3	107974867	107974883	TA	A2_sqr	0.0531671	0.161613	0.0243011	3.10035e-11	0.0546772	0.162309	0.0279181	6.40021e-09	0.0448931	-0.000294719	0.020086	0.988295	-	LINC00636	45962	AC012020.2	56134
VIIb_Cerebellum	16	636322	636326	GC	A1	0.160361	0.0450784	0.00678513	3.24208e-11	0.156256	0.0524999	0.00764658	7.21985e-12	-	-	-	-	METTL26	-	-	-	-
Caudate	3	107974867	107974883	TA	A2	0.0531671	-0.172168	0.0260494	4.09128e-11	0.0546772	-0.18601	0.0305547	1.21059e-09	0.0448931	0.0296492	0.0346923	0.392877	-	LINC00636	45962	AC012020.2	56134
Caudate	7	96100356	96100396	TTCC	A1	0.0439288	0.00999866	0.00151792	4.75049e-11	0.0446506	0.0116722	0.00671614	0.08227	0.0477056	0.085833	0.0730717	0.240305	DYNC1I1	-	-	-	-
Intracalcarine_Cortex	14	59173671	59173695	AAAT	A2	0.0660662	-0.0698258	0.0106375	5.5326e-11	0.0626386	-0.0706299	0.0122699	8.98492e-09	0.0613436	-0.0898583	0.023993	0.000186339	-	LINC01500	15670	DAAM1	15000
Caudate	14	43646308	43646330	TA	A1xA2	0.0546033	-0.246734	0.0378151	7.19538e-11	0.0577965	-0.253136	0.0423593	2.4099e-09	0.0438568	-0.0290806	0.0756575	0.700752	-	AL358913.2	49627	LINC02307	349471
VIIb_Cerebellum	7	148530537	148530569	AAAC	A1	0.160322	0.281259	0.0432494	8.31203e-11	0.15579	0.276746	0.0457374	1.52422e-09	0.145867	-0.0641194	0.0465355	0.16843	-	AC006974.1	27083	AC006974.2	13136
Caudate	19	20256592	20256620	TG	A2_sqr	0.140588	0.383921	0.0592442	9.66468e-11	-	-	-	-	0.0448128	-0.0130599	0.00920831	0.156296	AC011447.3	-	-	-	-
Caudate	12	31443044	31443064	TG	A2	0.466478	-0.341575	0.052779	1.02089e-10	0.0442548	0.0150741	0.0117856	0.200934	0.0454109	0.0269011	0.0439938	0.540968	DENND5B	-	-	-	-
Pallidum	6	138381280	138381290	TATTT	A2	0.0961307	0.0276025	0.00427849	1.16675e-10	-	-	-	-	-	-	-	-	SMIM28	-	-	-	-
Caudate	12	31443044	31443064	TG	A2_sqr	0.466478	0.114856	0.0178506	1.3061e-10	-	-	-	-	0.0454109	-0.00616011	0.0103806	0.552978	DENND5B	-	-	-	-
Pallidum	4	130280254	130280282	TG	A1	0.0950982	-0.0289886	0.00450944	1.35805e-10	0.0929625	-0.0307702	0.00569849	6.91366e-08	0.07809	-0.0900917	0.0547646	0.100143	-	LINC02465	324888	LINC02479	95973
Temporal_Pole	10	82636814	82636834	TG	A1	0.125656	0.0532431	0.00828376	1.36683e-10	-	-	-	-	-	-	-	-	NRG3	-	-	-	-
Brainstem	6	159476306	159476320	TA	A1	0.234017	-0.0486338	0.00757475	1.43033e-10	0.222528	-0.0401966	0.00946854	2.21395e-05	0.21176	0.0112057	0.026151	0.668341	-	LINC02529	75162	AL078604.1	49754
Pallidum	6	859924	859944	AAAG	A2	0.0941765	0.0318756	0.00497519	1.56189e-10	0.0892509	0.0198997	0.00784623	0.0112289	0.075136	-0.0129341	0.125347	0.917828	-	AL357054.3	79280	AL356130.1	45517
Thalamus	20	53752297	53752321	GT	A1	0.0890656	0.13064	0.02043	1.6938e-10	0.0964772	0.138356	0.0217617	2.18563e-10	0.0659955	0.00729342	0.0470993	0.876957	-	RNU7-14P	83541	AC006076.1	47524
Caudate	14	61297052	61297061	TTA	A2	0.0484666	-0.0207456	0.00328372	2.78449e-10	-	-	-	-	0.0441917	-0.00334974	0.0263759	0.898955	PRKCH	-	-	-	-
Caudate	12	105467463	105467489	GT	A1xA2	0.0623431	-0.0488333	0.00773671	2.89101e-10	-	-	-	-	-	-	-	-	-	C12orf75	71368	CASC18	236738
Caudate	2	49153424	49153449	AAAAC	A1_sqr	0.757398	0.216356	0.0343148	3.02123e-10	-	-	-	-	-	-	-	-	AC009975.1	-	-	-	-
Brainstem	12	33779011	33779027	AAAC	A2	0.234315	0.034071	0.00544464	4.09072e-10	-	-	-	-	-	-	-	-	-	AC024153.1	60798	RNU6-472P	144359
Brainstem	7	120823296	120823314	AT	A2	0.234638	0.139384	0.0223048	4.32348e-10	0.226507	0.136949	0.0218535	3.92249e-10	0.211981	0.00257389	0.0215026	0.904734	TSPAN12	-	-	-	-
Caudate	2	157757021	157757043	AT	A1_sqr	0.0492156	0.0941312	0.0150731	4.44023e-10	0.043632	0.0231721	0.0360661	0.520578	0.0495189	0.0020092	0.00390029	0.606523	ACVR1	-	-	-	-
Caudate	21	31280032	31280048	CA	A1	0.0512985	0.0231718	0.00376657	7.99006e-10	0.052047	0.0248909	0.00401475	5.99549e-10	-	-	-	-	TIAM1	-	-	-	-
VIIb_Cerebellum	14	57129041	57129077	TTA	A2	0.161258	0.0897193	0.0146228	8.85806e-10	0.156359	0.0947411	0.016565	1.11696e-08	0.155288	0.117959	0.0314084	0.000178801	OTX2-AS1	-	-	-	-
VIIIa_Cerebellum	4	166380949	166380971	CA	A1_sqr	0.257349	0.0926038	0.0151485	1.0195e-09	0.249645	0.0984582	0.0156935	3.74988e-10	0.216225	0.000176037	0.00760255	0.981529	-	RF00019	67917	AC097487.1	7750
Pallidum	11	18288734	18288758	TG	A1	0.0957694	-0.186805	0.0308162	1.40211e-09	0.100943	-0.245625	0.0314531	6.67741e-15	0.0737721	-0.0123046	0.0333697	0.712371	HPS5	-	-	-	-
Caudate	16	13462964	13462984	AAAT	A2	0.0605337	0.138165	0.022812	1.44724e-09	0.0661173	0.147526	0.0224825	5.7247e-11	0.0433469	-0.0326016	0.0596996	0.585074	U91319.1	-	-	-	-
Insular_Cortex	2	12958396	12958424	AAAT	A1	0.138053	-0.0435171	0.00719538	1.5276e-09	0.138344	-0.0473086	0.00883968	9.0016e-08	-	-	-	-	-	TRIB2	215666	AC064875.1	8384
Caudate	12	105467463	105467489	GT	A2_sqr	0.0623431	0.00692102	0.00114516	1.56816e-09	-	-	-	-	0.0455552	-7.237e-05	0.00400314	0.985579	-	C12orf75	71368	CASC18	236738
Caudate	4	122228700	122228718	TG	A1	0.0459333	0.0286831	0.00475253	1.65218e-09	0.0461711	0.0290796	0.00693993	2.8246e-05	0.0440322	0.00654393	0.0239412	0.784631	KIAA1109	-	-	-	-
Thalamus	20	53752297	53752321	GT	A1_sqr	0.0890656	-0.242832	0.0403685	1.86727e-09	0.0964772	-0.251416	0.0416706	1.69346e-09	0.0659955	-0.0415256	0.0924805	0.653475	-	RNU7-14P	83541	AC006076.1	47524
Brainstem	7	120823296	120823314	AT	A2_sqr	0.234638	-0.0227283	0.00379085	2.10824e-09	0.226507	-0.0212553	0.00358841	3.31558e-09	-	-	-	-	TSPAN12	-	-	-	-
Pallidum	11	18288734	18288758	TG	A2	0.0957694	0.522968	0.0878342	2.71946e-09	0.100943	0.677307	0.0874996	1.14189e-14	0.0737721	0.0742957	0.0569852	0.19249	HPS5	-	-	-	-
Intracalcarine_Cortex	14	59140004	59140022	TG	A2	0.0657276	-0.063296	0.0106386	2.79051e-09	0.0622005	-0.0603117	0.0122902	9.45724e-07	0.06152	-0.0753656	0.0241027	0.0017971	-	LINC01500	10780	DAAM1	48745
Pallidum	11	29326972	29327000	TCAT	A1	0.0988204	0.160047	0.0269601	3.0242e-09	0.097044	0.147787	0.0306355	1.4386e-06	0.0741004	0.114158	0.0797844	0.152664	-	AC110056.1	50411	AC090124.1	8902
VIIIa_Cerebellum	4	166380949	166380971	CA	A1	0.257349	0.265004	0.0446695	3.09708e-09	0.249645	0.281043	0.0461497	1.19494e-09	0.216225	0.0186863	0.0386372	0.628708	-	RF00019	67917	AC097487.1	7750
Caudate	19	20256592	20256620	TG	A2	0.140588	-0.35903	0.0606335	3.31836e-09	0.0449827	0.0289824	0.0121572	0.0171564	0.0448128	0.0442328	0.0313369	0.158275	AC011447.3	-	-	-	-
Pallidum	11	29326972	29327000	TCAT	A1_sqr	0.0988204	-0.126092	0.0213326	3.53391e-09	0.097044	-0.113993	0.0244966	3.32914e-06	0.0741004	-0.0549682	0.0641568	0.39169	-	AC110056.1	50411	AC090124.1	8902
Precentral_Gyrus	5	157837411	157837439	AC	A1	0.252285	0.504561	0.0854512	3.66697e-09	0.245252	0.0145224	0.0122974	0.237674	0.262565	0.0179675	0.130731	0.8907	CLINT1	-	-	-	-
VIIIa_Cerebellum_Vermis	1	75553883	75553913	AGG	A1	0.232381	0.0566935	0.00961328	3.83043e-09	0.224103	0.056303	0.0110614	3.68042e-07	0.213575	0.0517725	0.0257157	0.0442463	SLC44A5	-	-	-	-
Insular_Cortex	14	23160944	23160960	TC	A2_sqr	0.138629	-0.0329682	0.00559962	4.06446e-09	0.139475	-0.0337067	0.00600103	2.02528e-08	0.11886	0.00804521	0.00993215	0.418046	SLC7A8	-	-	-	-
Hippocampus	5	160074442	160074462	AAAT	A1_sqr	0.17643	-0.0144976	0.00246345	4.12578e-09	-	-	-	-	-	-	-	-	PWWP2A	-	-	-	-
Insular_Cortex	11	75250183	75250207	AAAC	A1	0.137596	-0.0474961	0.00807703	4.24731e-09	0.138336	-0.0562473	0.0093043	1.57553e-09	0.121759	-0.555976	0.3239	0.086254	-	TPBGL	6490	AP001972.1	12361
Cingulate_Gyrus__anterior_division	2	192179034	192179052	TC	A1	0.0163159	0.0380863	0.0065097	5.07139e-09	-	-	-	-	0.000677437	0.0163702	0.0280069	0.558959	TMEFF2	-	-	-	-
VIIIa_Cerebellum	16	636322	636326	GC	A1	0.256195	0.0398425	0.00680987	5.07178e-09	0.247043	0.0426786	0.0079346	7.75796e-08	-	-	-	-	METTL26	-	-	-	-
VIIIa_Cerebellum	10	82636814	82636834	TG	A1	0.255858	0.0331814	0.00567828	5.29495e-09	-	-	-	-	-	-	-	-	NRG3	-	-	-	-
Pallidum	1	116811209	116811237	TAAA	A1	0.0954412	-0.03717	0.00637339	5.66991e-09	0.0951862	-0.0462994	0.00755912	9.59614e-10	0.074085	0.0541638	0.0346218	0.117903	-	FTH1P22	35590	AL157904.1	97936
Pallidum	11	123355330	123355370	ATTTT	A1	0.0940125	-0.0254029	0.0043571	5.73232e-09	0.092617	-0.0323973	0.00547009	3.32965e-09	0.0730653	0.0542303	0.104582	0.604146	-	PHBP17	14621	GRAMD1B	3093
Caudate	4	13316421	13316443	GT	A1xA2	0.0530446	-0.0995824	0.0171056	6.03601e-09	0.0540267	-0.0996466	0.0122521	4.97659e-16	0.0435333	0.0378073	0.0572441	0.509051	-	RF00026	265012	HSP90AB2P	16991
Insular_Cortex	11	75247763	75247781	AAG	A2	0.13766	0.0467819	0.0080421	6.19795e-09	0.139566	0.0554759	0.00926863	2.27356e-09	-	-	-	-	-	TPBGL	4069	AP001972.1	12361
Precentral_Gyrus	5	157837411	157837439	AC	A1_sqr	0.252285	0.798202	0.137692	6.98739e-09	-	-	-	-	0.262565	0.071938	0.205568	0.726423	CLINT1	-	-	-	-
Pallidum	2	13140455	13140482	TTA	A1	0.0957506	-0.439107	0.0760139	7.88155e-09	0.0888991	-0.0126902	0.0122129	0.298804	0.0741866	0.28317	0.278953	0.310195	AC093912.1	-	-	-	-
VIIIa_Cerebellum	2	191923955	191923979	GT	A1	0.255019	0.0375287	0.00651295	8.58648e-09	0.245438	0.0376848	0.00754674	6.08263e-07	0.21577	0.0136048	0.0206156	0.509389	AC098617.1	-	-	-	-
VIIIb_Cerebellum_Vermis	1	75553883	75553913	AGG	A1	0.182686	0.0576069	0.00999769	8.59476e-09	0.17993	0.0564187	0.0115014	9.55182e-07	0.15488	0.0680124	0.0272996	0.0128225	SLC44A5	-	-	-	-
VIIIa_Cerebellum	7	148530537	148530569	AAAC	A2	0.254742	-0.983906	0.171109	9.22683e-09	0.245993	-0.998245	0.17135	5.9659e-09	0.218397	-0.170284	0.107236	0.112491	-	AC006974.1	27083	AC006974.2	13136
Caudate	19	18088388	18088404	AT	A1	0.0469424	-1.81529	0.317324	1.09819e-08	0.0446226	-0.0334374	0.173414	0.847107	0.0472623	0.643469	0.303496	0.0341367	IL12RB1	-	-	-	-
Pallidum	2	13140455	13140482	TTA	A1_sqr	0.0957506	-0.36356	0.0635742	1.10904e-08	-	-	-	-	0.0741866	0.216737	0.234136	0.354739	AC093912.1	-	-	-	-
Temporal_Pole	5	35090582	35090606	TTG	A2	0.125618	-0.0547022	0.00958112	1.17138e-08	0.120509	-0.0540175	0.0110687	1.08513e-06	0.136771	-0.0260302	0.0246268	0.290669	PRLR	-	-	-	-
V_Cerebellum	10	117819143	117819173	AC	A2	0.152522	-0.0885362	0.015574	1.35233e-08	0.14566	-0.0865052	0.0176298	9.48808e-07	0.130361	0.0531636	0.0335731	0.113492	-	AL139121.1	82738	AL513324.1	6758
Inferior_Temporal_Gyrus__posterior_division	2	12958396	12958424	AAAT	A1	0.0613332	0.0486837	0.00856758	1.37149e-08	0.0629971	0.0505134	0.0108184	3.0842e-06	-	-	-	-	-	TRIB2	215666	AC064875.1	8384
VIIIa_Cerebellum_Vermis	7	34149635	34149649	GA	A1	0.232055	0.0440251	0.00774897	1.37872e-08	0.225219	0.051287	0.00885341	7.23916e-09	-	-	-	-	BMPER	-	-	-	-
Caudate	14	31122379	31122399	TG	A1_sqr	0.0693469	0.120466	0.0212356	1.44947e-08	-	-	-	-	-	-	-	-	HECTD1	-	-	-	-
Caudate	3	28575969	28575996	CGC	A1xA2	0.0438914	-0.356238	0.0628691	1.50517e-08	-	-	-	-	-	-	-	-	AC098650.1	-	-	-	-
Pallidum	6	70235459	70235477	ATA	A2	0.0957631	0.0299283	0.00529783	1.66307e-08	-	-	-	-	0.0790677	-0.0290521	0.0105406	0.00591072	COL9A1	-	-	-	-
Pallidum	6	70268023	70268031	TATT	A1	0.095481	-0.0299716	0.00531533	1.76666e-08	-	-	-	-	-	-	-	-	COL9A1	-	-	-	-
Cingulate_Gyrus__anterior_division	8	139328737	139328753	TG	A1	0.0160624	0.0346331	0.0061565	1.90737e-08	0.018928	0.0402059	0.00687316	5.1626e-09	-	-	-	-	-	AC100807.1	200786	AC087354.1	131323
Precentral_Gyrus	11	123044073	123044108	AAAAT	A1_sqr	0.252414	0.136471	0.0242938	1.99668e-08	0.246956	0.163873	0.0284817	9.13036e-09	0.264521	-0.0438279	0.0384036	0.253931	-	RPL34P23	7854	RPS26P43	5709
VI_Cerebellum_Vermis	10	8195943	8195968	TTCTT	A1	0.173436	0.238368	0.0424589	2.03668e-08	0.167872	0.0496525	0.0264995	0.0610142	0.156683	-0.0157224	0.046321	0.734334	-	PRPF38AP1	33756	LINC00708	63383
Brainstem	19	33301825	33301843	GCGGGT	A1	0.234873	-0.0331072	0.00589739	2.03921e-08	0.22615	-0.0381271	0.00672971	1.52849e-08	-	-	-	-	CEBPA	-	-	-	-
Caudate	11	128567611	128567647	TTTTGT	A2	0.0480832	-0.286963	0.0511709	2.11101e-08	0.0459999	-0.253237	0.0653786	0.000108395	0.0460533	0.0559825	0.049782	0.26094	ETS1	-	-	-	-
Pallidum	13	45437923	45437958	AAAAC	A1	0.0945418	-0.499386	0.0892291	2.25163e-08	0.0885016	-0.14895	0.0676972	0.0278247	0.0728711	-0.0319447	0.0684237	0.640656	-	PPIAP25	1268	COG3	26970
VIIb_Cerebellum_Vermis	1	75553883	75553913	AGG	A1	0.180021	0.0557964	0.0099777	2.31132e-08	0.173099	0.0585245	0.0114889	3.60427e-07	0.1586	0.105033	0.0269233	9.94982e-05	SLC44A5	-	-	-	-
Insular_Cortex	11	123044073	123044108	AAAAT	A1_sqr	0.137804	-0.133654	0.0239084	2.33592e-08	0.139005	-0.148037	0.0282748	1.69536e-07	0.124033	0.0203692	0.0427129	0.633506	-	RPL34P23	7854	RPS26P43	5709
Crus_II_Cerebellum	14	57129041	57129077	TTA	A2	0.152544	0.0847513	0.0152616	2.88753e-08	0.149612	0.0815223	0.0173671	2.73358e-06	0.152948	0.1272	0.0326577	0.000102078	OTX2-AS1	-	-	-	-
VIIb_Cerebellum	11	75247763	75247781	AAG	A2	0.15867	-0.0403651	0.00727711	2.99333e-08	0.155519	-0.0515658	0.0240292	0.0319126	-	-	-	-	-	TPBGL	4069	AP001972.1	12361
Caudate	7	50910372	50910392	TG	A1	0.0492071	0.36052	0.0652082	3.31846e-08	0.0497514	0.353889	0.0744128	2.01945e-06	0.046038	0.177496	0.196048	0.365401	AC004830.1	-	-	-	-
VIIb_Cerebellum	4	166380949	166380971	CA	A1_sqr	0.159513	0.0930971	0.0168627	3.4705e-08	0.154697	0.0983095	0.0177184	2.99611e-08	0.144618	0.00497235	0.0080749	0.538124	-	RF00019	67917	AC097487.1	7750
Caudate	15	61584296	61584320	TG	A1xA2	0.0431264	0.0218903	0.00396557	3.48551e-08	-	-	-	-	-	-	-	-	CASC19/PCAT1	-	-	-	-
Caudate	2	32440751	32440778	TTA	A1xA2	0.053216	-0.10211	0.0185291	3.67892e-08	0.0435849	-0.0543345	0.0510537	0.287252	0.0461189	0.00442984	0.0464612	0.924052	BIRC6	-	-	-	-
VIIb_Cerebellum	11	75250183	75250207	AAAC	A1	0.157935	0.0404175	0.007349	3.91377e-08	0.153986	0.051702	0.024369	0.0339069	0.144258	0.170502	0.31605	0.589628	-	TPBGL	6490	AP001972.1	12361
Heschl_Gyrus_includes_H1_and_H2	5	157837411	157837439	AC	A1	0.202389	0.498324	0.0908914	4.30852e-08	0.200599	0.0131371	0.0127045	0.30115	0.223277	0.0648985	0.14463	0.653691	CLINT1	-	-	-	-
Pallidum	9	121214190	121214214	TTCC	A1xA2	0.0940556	0.0542518	0.00989538	4.3099e-08	-	-	-	-	-	-	-	-	RAB14	-	-	-	-
Caudate	14	31122379	31122399	TG	A1	0.0693469	-0.195041	0.0356292	4.51752e-08	0.0438605	0.0208813	0.0220603	0.343901	0.0455309	-0.0548809	0.0438702	0.211115	HECTD1	-	-	-	-
Caudate	4	100114805	100114823	TTC	A2	0.0482804	-0.0257756	0.00471304	4.65265e-08	0.0496791	-0.0301354	0.0058378	2.51479e-07	0.0442268	0.0360319	0.0502862	0.473759	AC097460.1	-	-	-	-
Cingulate_Gyrus__anterior_division	5	113093469	113093491	TC	A1	0.015682	0.742329	0.13575	4.67237e-08	0.0355177	1.01261	0.0910649	1.84876e-28	0.00357799	0.00770882	0.0385867	0.841678	MCC	-	-	-	-
Pallidum	14	31179429	31179469	ATAAA	A1	0.0973708	0.355152	0.0650873	4.9884e-08	0.0940899	0.31478	0.0779125	5.40251e-05	0.0716885	-0.0783931	0.129325	0.544484	HECTD1	-	-	-	-
Thalamus	17	71936313	71936355	GT	A1_sqr	0.0884217	-0.0265739	0.00488392	5.44994e-08	0.0941808	-0.0286118	0.00548608	1.89553e-07	0.0675696	-0.00646697	0.00878686	0.461845	-	AC005144.1	64565	ROCR	85536
Pallidum	10	11963327	11963355	ATTC	A1	0.0939097	-0.565859	0.104033	5.49746e-08	0.0910562	0.0669128	0.116518	0.565804	0.0729449	-0.0535865	0.168079	0.749905	UPF2	-	-	-	-
VIIb_Cerebellum	12	118575532	118575556	GT	A1_sqr	0.159745	0.0414099	0.00762044	5.65941e-08	0.148638	0.0179242	0.0330355	0.587443	0.146548	-0.0312648	0.0218089	0.151879	-	AC026367.2	144835	LINC02460	69781
Putamen	11	109353779	109353801	AC	A1	0.0352439	0.55114	0.101714	6.16923e-08	0.0347175	0.622689	0.135572	4.45028e-06	0.010467	-0.107398	0.0515315	0.0373004	-	RF00157	90217	AP003049.2	1304
Pallidum	8	115856855	115856895	AGAT	A1	0.094447	-0.204813	0.0378831	6.6017e-08	0.0925898	-0.211834	0.0418838	4.36211e-07	0.0797476	0.0605153	0.0462025	0.190448	-	TRPS1	47186	LINC00536	93652
Crus_I_Cerebellum_Vermis	1	186232808	186232848	AC	A2	0.0400621	0.21851	0.0383636	1.27E-08	0.033239	0.00324184	0.0154764	0.834088	-	-	-	-	-	HMCN1	41861	PRG4	63469
Crus_I_Cerebellum_Vermis	2	37960337	37960349	TA	A1	0.0379693	0.162817	0.0287522	1.54E-08	0.0386354	0.168782	0.0329768	3.17251e-07	-	-	-	-	RMDN2		-	-	-
Crus_I_Cerebellum_Vermis	1	186232808	186232848	AC	A1xA2	0.0400621	0.77121	0.120343	1.55E-10	-	-	-	-	-	-	-	-	-	HMCN1	41861	PRG4	63469
Crus_I_Cerebellum_Vermis	4	74113898	74113914	TA	A1	0.0368792	-0.0347508	0.00620368	2.19E-08	0.0387848	-0.0399003	0.00722619	3.48772e-08	-	-	-	-	-	CXCL2	14607	MTHFD2F	274
Crus_I_Cerebellum_Vermis	1	186232808	186232848	AC	A1	0.0400621	-0.724627	0.116546	5.29E-10	0.033239	0.171704	0.133907	0.199797	-	-	-	-	-	HMCN1	41861	PRG4	63469
A1 sqr = short allele - squared
A2 sqr = long allele - squared
Adjusted R2 = weighted linear regression adjusted R2
Std_Beta = Standarided weighted linear regression estimate (1 standard deviation (SD))
SE_Beta = Standarided weighted linear regression standard error (1 standard deviation (SD))

### Sheet: Table9
						DISCOVERY_ANALYSIS_chrX				SENSITIVITY_ANALYSIS_chrX				VALIDATION_ANALYSIS_chrX
Brain MRI Gray Matter Volume Region	Chromosome	Start position	End position	Repeat Unit	Allele Term	Adjusted R2	Std_Beta	Std_SE	P-value	Adjusted R2	Std_Beta	Std_SE	P-value	Adjusted R2	Std_Beta	Std_SE	P-value	Sex	Ovelapped_Gene	Upstream_Nearest_gene	Distance_Upstream_Nearest_gene (bp)	Downstream_Nearest_gene	Distance_Downstream_Nearest_gene (bp)
Amygdala	X	153972942	153972963	GCG	A2_sqr	0.198282	0.028119	0.00283522	5.93541e-23	-	-	-	-	-	-	-	-	Female	TMEM187	-	-	-	-
Caudate	X	48037026	48037062	AAAC	A1_sqr	0.0668633	0.0824461	0.00753241	1.52937e-27	0.0907807	0.120458	0.0329828	0.000264048	-	-	-	-	Female	ZNF630	-	-	-	-
VIIIa_Cerebellum	X	137867866	137867888	GA	A2_sqr	0.14363	0.934539	0.17097	4.84511e-08	0.141105	1.19994	0.395208	0.00241407	-	-	-	-	Female	Z96074.1	-	-	-	-
Caudate	X	15365995	15366023	GTTT	A1	0.0531175	0.122011	0.0180031	1.38065e-11	0.056051	0.153263	0.0227694	1.9748e-11	0.278249	0.174608	0.0167097	3.30377e-24	Female	VEGFD	-	-	-	-
Caudate	X	47660105	47660129	CCTT	A1	0.132928	-0.19427	0.0142963	2.92263e-41	0.0357334	-0.335116	0.0952596	0.000440746	-	-	-	-	Female	UXT-AS1	-	-	-	-
Caudate	X	47243264	47243284	AAAT	A1	0.0419711	-0.0428711	0.00598467	9.26947e-13	0.0344712	-0.0456813	0.00786616	6.97046e-09	-	-	-	-	Male	USP11	-	-	-	-
Caudate	X	153972942	153972963	GCG	A1_sqr	0.130576	0.0080534	0.00148043	5.6084e-08	-	-	-	-	-	-	-	-	Female	TMEM187	-	-	-	-
Caudate	X	110116822	109124473	TG	A2_sqr	0.0700097	0.0176153	0.00292024	1.7456e-09	0.102939	0.0184313	0.00464579	7.42178e-05	-	-	-	-	Female	TMEM164	-	-	-	-
Crus_I_Cerebellum_Vermis	X	70675539	70675557	TTTTCT	A1	0.0326044	-0.168724	0.0253716	3.31184e-11	0.0352256	-0.176265	0.0252373	3.46809e-12	-	-	-	-	Male	TEX11	-	-	-	-
Caudate	X	80366208	80366240	GT	A1_sqr	0.145111	0.0335673	0.00335671	2.63857e-23	0.551678	0.0302278	0.00357537	4.13488e-17	-	-	-	-	Female	TENT5D	-	-	-	-
Caudate	X	124432391	124432403	TTTA	A2_sqr	0.544406	0.113913	0.00616836	1.67833e-73	-	-	-	-	-	-	-	-	Female	TENM1	-	-	-	-
Putamen	X	68711222	68711248	CA	A1_sqr	0.114613	0.00729142	0.00117982	7.02562e-10	-	-	-	-	-	-	-	-	Male	STARD8	-	-	-	-
Caudate	X	124181648	124181672	TTGA	A1	0.0776051	1.31648	0.0894112	5.59395e-48	0.034388	1.4496	0.349914	3.51727e-05	-	-	-	-	Female	STAG2	-	-	-	-
Caudate	X	52776372	52776396	TGTT	A1_sqr	0.109454	0.00419583	0.000716812	5.18894e-09	0.171162	0.00466085	0.000868566	8.61809e-08	-	-	-	-	Male	SSX2B	-	-	-	-
Caudate	X	9834623	9834651	TTAT	A1_sqr	0.062526	0.0181651	0.00305453	2.95771e-09	0.729882	0.0244468	0.00290912	6.43437e-17	-	-	-	-	Male	SHROOM2	-	-	-	-
Caudate	X	22598969	22598987	TG	A1_sqr	0.444593	0.0874871	0.0081539	1.64972e-26	-	-	-	-	-	-	-	-	Male	PTCHD1-AS	-	-	-	-
Caudate	X	72283300	72283344	AAAT	A1xA2	0.0673244	0.108167	0.00979051	5.04676e-28	0.0346663	0.0839795	0.0196422	1.96086e-05	-	-	-	-	Female	PIN4	-	-	-	-
Caudate	X	134384638	134384654	TTCT	A2	0.0413427	0.434135	0.0721196	1.88457e-09	-	-	-	-	-	-	-	-	Female	PHF6	-	-	-	-
Caudate	X	100312104	100312122	GA	A2_sqr	0.071395	-2.16074	0.14147	2.0918e-51	0.0822211	-2.15113	0.142216	4.85512e-50	-	-	-	-	Female	PCDH19	-	-	-	-
Caudate	X	100313857	100313907	CA	A1_sqr	0.0799144	0.0563101	0.00621619	1.91763e-19	0.0857121	0.0615757	0.00701882	2.72712e-18	-	-	-	-	Female	PCDH19	-	-	-	-
Caudate	X	92399737	92399757	TATT	A1	0.677601	0.0242911	0.00170005	2.4095e-45	0.906276	0.0267984	0.00229217	5.63222e-31	-	-	-	-	Female	PCDH11X	-	-	-	-
Caudate	X	68308601	68308621	AAAAG	A1_sqr	0.0531331	0.0131395	0.00222806	3.9912e-09	-	-	-	-	-	-	-	-	Male	OPHN1	-	-	-	-
Caudate	X	17429224	17429258	TG	A1_sqr	0.0764171	0.0300116	0.00306498	2.02584e-22	0.0397192	0.0300103	0.00529573	1.57783e-08	-	-	-	-	Female	NHS	-	-	-	-
Caudate	X	17557326	17557348	AT	A1_sqr	0.0742659	-0.00658251	0.000957608	7.08793e-12	0.092374	-0.00845696	0.00113585	1.22333e-13	-	-	-	-	Female	NHS	-	-	-	-
Caudate	X	64358843	64358879	CA	A1xA2	0.0510053	-0.0680008	0.0113392	2.16492e-09	0.0375126	-0.067089	0.0158059	2.25014e-05	-	-	-	-	Female	MTMR8	-	-	-	-
Caudate	X	14886546	14886572	GA	A1xA2	0.0459066	-0.0418661	0.00521529	1.25378e-15	-	-	-	-	-	-	-	-	Female	MOSPD2	-	-	-	-
Crus_I_Cerebellum_Vermis	X	106978620	106978642	CA	A1_sqr	0.0200381	0.107279	0.0192448	2.62622e-08	0.0188994	0.1055	0.0200082	1.42883e-07	-	-	-	-	Female	MORC4	-	-	-	-
Caudate	X	10761242	10761262	AC	A1_sqr	0.0548342	0.0129555	0.00169086	2.2194e-14	-	-	-	-	-	-	-	-	Female	MID1	-	-	-	-
Caudate	X	154037143	154037185	AT	A1_sqr	0.318299	0.0339338	0.00350794	6.71157e-22	0.0362955	0.0315404	0.00636327	7.55131e-07	-	-	-	-	Male	MECP2	-	-	-	-
Caudate	X	43861856	43861886	GT	A2_sqr	0.0426967	0.0143117	0.00194744	2.35317e-13	0.0333549	0.00974638	0.00484872	0.0445017	-	-	-	-	Female	MAOB	-	-	-	-
Caudate	X	150494890	150494914	AAAC	A1xA2	0.30915	0.212975	0.0313938	1.31814e-11	0.0322984	0.073104	0.0247869	0.00320717	-	-	-	-	Female	MAMLD1	-	-	-	-
Caudate	X	63344659	63344677	TA	A1_sqr	0.0693601	0.113278	0.00902373	1.46152e-35	-	-	-	-	-	-	-	-	Female	LINC01278	-	-	-	-
Caudate	X	24019644	24019666	AC	A1xA2	0.0759537	-0.0361996	0.00553158	6.63982e-11	0.0572354	-0.0376481	0.00776377	1.29637e-06	-	-	-	-	Female	KLHL15	-	-	-	-
Caudate	X	44873369	44873387	GCC	A1_sqr	0.108464	0.00887451	0.00154712	1.03849e-08	-	-	-	-	-	-	-	-	Male	KDM6A	-	-	-	-
Putamen	X	104876718	104876745	TTA	A1_sqr	0.0388002	0.0864728	0.0141873	1.1939e-09	-	-	-	-	-	-	-	-	Male	IL1RAPL2	-	-	-	-
Caudate	X	28996620	28996640	TG	A1	0.0367244	0.0356475	0.00635708	2.18665e-08	-	-	-	-	-	-	-	-	Male	IL1RAPL1	-	-	-	-
Caudate	X	118732398	118732414	TA	A2_sqr	0.492566	0.0162659	0.00261288	5.23791e-10	0.899038	0.0178653	0.00163161	1.9487e-27	-	-	-	-	Female	IL13RA1	-	-	-	-
Pallidum	X	133882535	133882559	TG	A2_sqr	0.10969	-0.00710742	0.00106859	3.24765e-11	-	-	-	-	-	-	-	-	Female	GPC3	-	-	-	-
Caudate	X	133923131	133923151	AC	A1	0.540237	0.190656	0.00924137	4.39368e-90	0.764326	0.219104	0.0163911	1.07291e-39	-	-	-	-	Male	GPC3	-	-	-	-
Caudate	X	74115093	74115111	AT	A1xA2	0.161588	0.0783315	0.0125631	4.92387e-10	0.705475	0.0845371	0.0168418	5.45293e-07	-	-	-	-	Female	FTX	-	-	-	-
Crus_I_Cerebellum_Vermis	X	12578555	12578565	AT	A2	0.0187775	-0.095272	0.0168882	1.78916e-08	0.01778	-0.0820347	0.0167238	9.77685e-07	-	-	-	-	Female	FRMPD4	-	-	-	-
Caudate	X	9143018	9143034	AC	A1	0.303129	-0.0124621	0.00102656	2.11231e-33	-	-	-	-	-	-	-	-	Female	FAM9B	-	-	-	-
Caudate	X	69719715	69719743	AC	A1xA2	0.251627	0.0588718	0.00708337	1.23494e-16	0.0745174	-0.0653098	0.0297633	0.028282	-	-	-	-	Female	EDA	-	-	-	-
Caudate	X	69674102	69674146	CTAT	A1_sqr	0.0422974	0.0152996	0.00241833	2.77447e-10	0.0758489	0.0173985	0.00481654	0.000308226	-	-	-	-	Male	EDA	-	-	-	-
Caudate	X	31922495	31922525	GT	A1_sqr	0.051624	0.0316595	0.00420119	5.81417e-14	0.0842901	0.0329703	0.00503543	6.74356e-11	-	-	-	-	Female	DMD	-	-	-	-
Frontal_Pole	X	97417375	97417397	AC	A2_sqr	0.221789	-0.0360818	0.0059234	1.2111e-09	0.219976	-0.0397433	0.00682477	6.31432e-09	-	-	-	-	Female	DIAPH2	-	-	-	-
Paracingulate_Gyrus	X	97417375	97417397	AC	A2_sqr	0.183014	0.038078	0.00552547	6.27792e-12	0.186704	0.0432585	0.00607004	1.25598e-12	-	-	-	-	Female	DIAPH2	-	-	-	-
Postcentral_Gyrus	X	97417375	97417397	AC	A2_sqr	0.183668	-0.0246382	0.00445913	3.47121e-08	0.184601	-0.0258524	0.00510553	4.3375e-07	-	-	-	-	Female	DIAPH2	-	-	-	-
Precentral_Gyrus	X	97417375	97417397	AC	A2_sqr	0.197238	0.0338506	0.00624071	6.12352e-08	0.194191	0.0340323	0.0071528	2.03941e-06	-	-	-	-	Female	DIAPH2	-	-	-	-
Temporal_Pole	X	97417375	97417397	AC	A2_sqr	0.133313	0.0364731	0.00671415	5.85267e-08	0.137928	0.0419399	0.00732645	1.12971e-08	-	-	-	-	Female	DIAPH2	-	-	-	-
Caudate	X	97483399	97483413	AG	A1_sqr	0.125674	0.152879	0.0157464	4.75028e-22	0.670693	0.162725	0.0115156	5.04496e-44	-	-	-	-	Male	DIAPH2	-	-	-	-
Caudate	X	27728316	27728340	TTG	A1_sqr	0.536373	0.0575481	0.00626085	5.97999e-20	0.27397	0.0453046	0.00381541	7.46657e-32	-	-	-	-	Male	DCAF8L2	-	-	-	-
Crus_I_Cerebellum_Vermis	X	86283871	86283893	AC	A1_sqr	0.0210447	-0.0573379	0.00896336	1.74403e-10	-	-	-	-	-	-	-	-	Female	DACH2	-	-	-	-
Caudate	X	86547524	86547568	AC	A1_sqr	0.226186	0.01243	0.00202244	8.61991e-10	-	-	-	-	-	-	-	-	Female	DACH2	-	-	-	-
Hippocampus	X	78324895	78324917	AC	A1	0.0813407	0.0565824	0.00855307	4.12951e-11	0.0843843	0.0671916	0.00992222	1.49677e-11	-	-	-	-	Female	CYSLTR1	-	-	-	-
Caudate	X	120543495	120543533	AC	A1_sqr	0.80992	0.228355	0.00721968	9.25815e-197	0.0398006	0.199923	0.0277744	7.57983e-13	-	-	-	-	Male	CUL4B	-	-	-	-
Caudate	X	16621446	16621476	ATA	A1xA2	0.0767063	-0.0544729	0.00628303	5.92036e-18	0.0346729	0.0634612	0.0167628	0.000155886	-	-	-	-	Female	CTPS2	-	-	-	-
Caudate	X	135159925	135159951	AC	A1_sqr	0.0374354	0.00189465	0.000348103	5.54998e-08	0.0338076	0.00185474	0.000432136	1.82303e-05	-	-	-	-	Male	CT55	-	-	-	-
VIIIa_Cerebellum	X	86041726	86041758	TA	A2_sqr	0.144927	0.0242508	0.00412754	4.51863e-09	0.152653	0.0319995	0.00475471	1.98858e-11	-	-	-	-	Female	CHM	-	-	-	-
Caudate	X	80788085	80788133	AAAT	A1_sqr	0.558874	0.0154751	0.00171402	2.51266e-19	-	-	-	-	-	-	-	-	Female	BRWD3	-	-	-	-
Crus_I_Cerebellum_Vermis	X	80788085	80788133	AAAT	A1_sqr	0.0196828	-0.017866	0.00328282	5.5347e-08	0.00889326	-0.0315985	0.0118328	0.00761246	-	-	-	-	Female	BRWD3	-	-	-	-
Caudate	X	77932919	77932949	GGGAGA	A2_sqr	0.126973	0.0108978	0.00157933	5.89954e-12	0.0813823	0.0137012	0.00216588	2.85312e-10	-	-	-	-	Female	ATP7A	-	-	-	-
Caudate	X	3067131	3067149	GT	A2_sqr	0.699373	0.00674951	0.00111699	1.63707e-09	0.170839	0.00644298	0.00130651	8.56112e-07	-	-	-	-	Female	ARSF	-	-	-	-
Caudate	X	101482388	101482408	TTCTT	A2_sqr	0.166332	0.0378185	0.00339475	1.85027e-28	0.193983	0.0382346	0.00411162	2.48856e-20	-	-	-	-	Female	ARMCX4	-	-	-	-
Caudate	X	101479304	101479354	CA	A1_sqr	0.0355497	0.0474888	0.00812575	5.48266e-09	-	-	-	-	-	-	-	-	Male	ARMCX4	-	-	-	-
VIIIa_Cerebellum_Vermis	X	112797890	112797922	AGAA	A1xA2	0.137273	-0.212504	0.0308061	5.99026e-12	0.13805	-0.272455	0.0338691	1.19369e-15	-	-	-	-	Female	AMOT	-	-	-	-
VIIIa_Cerebellum	X	112797890	112797922	AGAA	A1xA2	0.151826	-0.184329	0.0230055	1.41572e-15	0.154373	-0.200605	0.0268773	1.06737e-13	-	-	-	-	Female	AMOT	-	-	-	-
VIIb_Cerebellum	X	112797890	112797922	AGAA	A1xA2	0.0843087	-0.173859	0.0316264	4.06662e-08	0.0872098	-0.193359	0.036608	1.36076e-07	-	-	-	-	Female	AMOT	-	-	-	-
V_Cerebellum	X	112797890	112797922	AGAA	A1xA2	0.0907084	-0.180316	0.0321469	2.15347e-08	0.105428	-0.241716	0.0308926	6.79648e-15	-	-	-	-	Female	AMOT	-	-	-	-
X_Cerebellum	X	112797890	112797922	AGAA	A1xA2	0.165949	-0.214949	0.0350624	9.49946e-10	0.172047	-0.246964	0.0396821	5.46553e-10	-	-	-	-	Female	AMOT	-	-	-	-
Putamen	X	110209872	110209894	AC	A1_sqr	0.822735	0.0404855	0.00308147	1.173e-38	0.0978904	0.0302222	0.00303115	4.44281e-23	-	-	-	-	Male	AMMECR1	-	-	-	-
Caudate	X	33783693	33783733	ATGG	A1_sqr	0.735783	0.859439	0.0418651	1.17173e-89	0.66398	0.879796	0.0499551	1.87852e-66	-	-	-	-	Female	AL591501.1	-	-	-	-
Caudate	X	128342678	128342720	AC	A1_sqr	0.0422062	0.0284187	0.00404495	2.47998e-12	0.0419821	0.028632	0.00414175	5.70415e-12	-	-	-	-	Male	AL442647.1	-	-	-	-
Caudate	X	98738577	98738601	CA	A1	0.807313	-0.268126	0.0121742	2.95328e-102	0.0392155	-0.233161	0.0393147	3.32659e-09	-	-	-	-	Female	AL157778.1	-	-	-	-
Caudate	X	98610075	98610097	GA	A1_sqr	0.0596559	-0.707945	0.0767072	4.26401e-20	-	-	-	-	-	-	-	-	Male	AL157778.1	-	-	-	-
Caudate	X	119913773	119913805	TCAA	A2	0.0431451	0.170495	0.0277332	8.53317e-10	-	-	-	-	-	-	-	-	Female	AKAP14	-	-	-	-
Caudate	X	37450992	37451032	TTTTG	A1_sqr	0.0444932	0.0110237	0.00193817	1.36795e-08	0.105927	0.0125924	0.00157732	1.94123e-15	-	-	-	-	Female	AF241726.2	-	-	-	-
Putamen	X	37826627	37826653	AC	A1_sqr	0.0230563	0.034058	0.00622218	4.64418e-08	0.0218518	0.0345904	0.00785434	1.09621e-05	-	-	-	-	Female	AF241726.2	-	-	-	-
Caudate	X	37940604	37940624	TA	A1_sqr	0.0733421	0.0270404	0.00424406	2.05812e-10	-	-	-	-	-	-	-	-	Female	AF241726.2	-	-	-	-
Caudate	X	38603847	38603867	TTTA	A2	0.0610678	0.0207398	0.00228151	1.44009e-19	-	-	-	-	-	-	-	-	Female	AF241726.2	-	-	-	-
Putamen	X	136409048	136409088	AC	A1_sqr	0.0660336	0.0633497	0.00560351	3.30273e-29	0.0824408	0.0691512	0.00581463	6.04e-32	-	-	-	-	Male	ADGRG4	-	-	-	-
Caudate	X	23757651	23757667	AAAT	A2_sqr	0.050793	0.149778	0.0237802	3.2898e-10	0.0599562	0.181831	0.0282049	1.30702e-10	-	-	-	-	Female	ACOT9	-	-	-	-
Caudate	X	52708959	52708983	AAAG	A1	0.273876	-0.236333	0.034972	1.57723e-11	-	-	-	-	-	-	-	-	Female	AC244505.2	-	-	-	-
Caudate	X	152146175	152146211	TC	A2_sqr	0.069673	0.0184093	0.00301369	1.08864e-09	0.0429087	0.018142	0.00401416	6.41445e-06	-	-	-	-	Female	AC116666.1	-	-	-	-
Caudate	X	8159180	8159200	AT	A1	0.0327492	-0.0763769	0.0134038	1.28722e-08	-	-	-	-	-	-	-	-	Female	AC097626.1	-	-	-	-
Caudate	X	1321470	1321486	AAAT	A2_sqr	0.579191	0.0143475	0.00207163	4.94045e-12	-	-	-	-	-	-	-	-	Female	-	CSF2RA	11093	IL3RA	15142
Caudate	X	3147539	3147555	AC	A1_sqr	0.138115	-0.299477	0.0170896	1.35312e-66	-	-	-	-	-	-	-	-	Female	-	AC112653.1	33945	LINC01546	124279
Caudate	X	6933177	6933205	CCCTGAC	A1_sqr	0.0716832	0.0940299	0.0103363	1.35516e-19	-	-	-	-	-	-	-	-	Female	-	AC097347.1	211640	RPS27AP17	56145
Caudate	X	9372422	9372494	AAAG	A2_sqr	0.0457937	0.0199682	0.00320419	5.02254e-10	0.0442032	0.0218443	0.003774	7.7784e-09	-	-	-	-	Female	-	AC003684.1	97220	AC073488.1	30325
VIIIa_Cerebellum	X	11780050	11780072	AC	A1_sqr	0.14554	0.0114053	0.00192112	3.12192e-09	-	-	-	-	-	-	-	-	Female	-	MSL3	4280	RF00019	274772
Caudate	X	12847862	12847880	TC	A1_sqr	0.144633	0.0983318	0.00835683	1.64398e-31	-	-	-	-	-	-	-	-	Female	-	MRPL35P4	2434	TLR7	19219
Cingulate_Gyrus__posterior_division	X	12985724	12985754	TG	A2_sqr	0.0545814	0.0929079	0.0146586	2.55006e-10	0.0504755	0.1186	0.0205021	7.93328e-09	-	-	-	-	Female	-	TMSB4X	8499	FAM9C	49892
Caudate	X	15186795	15186821	TG	A1_sqr	0.0954444	0.0133726	0.0018019	1.37446e-13	-	-	-	-	0.0380049	0.0479641	0.0159149	0.00265186	Female	-	AC112498.1	69029	ASB9	48491
Caudate	X	16259602	16259622	TC	A1	0.125945	-0.337318	0.024242	3.87188e-43	-	-	-	-	-	-	-	-	Female	-	RPL6P30	60315	AC073909.1	214738
Caudate	X	16348065	16348087	CA	A2_sqr	0.0451062	0.00991248	0.00144163	6.99086e-12	-	-	-	-	-	-	-	-	Female	-	RPL6P30	148778	AC073909.1	126275
VIIIa_Cerebellum	X	21815683	21815711	CT	A1xA2	0.142771	-0.063025	0.0114068	3.47303e-08	0.147696	-0.072979	0.0124349	4.81722e-09	-	-	-	-	Female	-	SMPX	57522	MBTPS2	23951
Caudate	X	23610857	23610877	TTTG	A2	0.0453078	0.0236652	0.00403629	4.86206e-09	0.0438733	0.0273651	0.00477326	1.07453e-08	-	-	-	-	Female	-	PTCHD1	206489	PRDX4	53401
Caudate	X	24329918	24329940	GT	A1	0.13042	0.0372182	0.00360634	1.06383e-24	-	-	-	-	-	-	-	-	Female	-	SUPT20HL2	16605	SUPT20HL1	32841
Caudate	X	28050079	28050093	AT	A2_sqr	0.279952	0.0594387	0.00551079	8.41289e-27	-	-	-	-	-	-	-	-	Female	-	DCAF8L1	68632	MIR6134	445474
Caudate	X	30477813	30477825	AG	A1	0.563453	-0.0429369	0.00611099	2.43566e-12	-	-	-	-	-	-	-	-	Female	-	NR0B1	168217	CXorf21	81009
Caudate	X	30498689	30498713	AGA	A1_sqr	0.231643	0.00301993	0.000479829	3.38889e-10	-	-	-	-	-	-	-	-	Female	-	NR0B1	189094	CXorf21	60132
Caudate	X	30818891	30818921	GT	A1_sqr	0.0586733	0.0578736	0.00657805	1.94197e-18	0.0847671	0.053831	0.0060431	8.38264e-19	-	-	-	-	Female	-	GK	87437	AC108359.1	2922
Caudate	X	35159002	35159024	CA	A2_sqr	0.127075	0.0178207	0.00312558	1.26163e-08	0.0408154	0.0200575	0.00471821	2.18564e-05	-	-	-	-	Female	-	AL596268.1	99030	RNU6-1087P	435169
Caudate	X	35571816	35571846	TG	A1_sqr	0.352616	0.0166955	0.00154449	6.53001e-27	0.168721	0.0169236	0.00182777	3.58871e-20	-	-	-	-	Female	-	AL596268.1	511844	RNU6-1087P	22355
Caudate	X	39339959	39339977	TA	A2_sqr	0.0572689	0.906691	0.119102	3.24007e-14	0.119135	0.712947	0.0750486	3.88518e-21	-	-	-	-	Female	-	LINC01281	12599	LINC01282	27324
Thalamus	X	41444355	41444395	AAAC	A1_sqr	0.0308477	-0.110952	0.0139977	2.81199e-15	-	-	-	-	-	-	-	-	Female	-	DDX3X	79887	NYX	3075
Caudate	X	43989354	43989364	GA	A2_sqr	0.076891	0.0474034	0.00552342	1.25888e-17	0.0723386	0.0426171	0.0063692	2.58889e-11	-	-	-	-	Female	-	NDP	15852	AL034370.1	39976
Caudate	X	45421741	45421765	TG	A2_sqr	0.044195	0.0963532	0.0170366	1.64692e-08	-	-	-	-	-	-	-	-	Female	-	AL020989.1	39748	LINC01204	83645
Caudate	X	47263009	47263044	TTTTG	A2	0.643372	0.0332998	0.00264895	1.178e-35	0.0695091	0.0285662	0.00313713	1.43887e-19	-	-	-	-	Female	-	USP11	14686	AL591503.3	10352
Caudate	X	51704984	51704999	CAAAA	A2_sqr	0.456445	0.142986	0.00648642	1.98564e-102	-	-	-	-	-	-	-	-	Female	-	CENPVL2	22158	CENPVL1	5523
Caudate	X	52852072	52852096	TTTG	A1	0.390726	-1.45385	0.136543	3.61626e-26	0.0596861	-0.889084	0.438643	0.0427525	-	-	-	-	Female	-	EIF4A2P4	18177	XAGE3	10449
Caudate	X	52876381	52876401	GT	A1	0.210432	-1.19804	0.0787233	4.6696e-51	-	-	-	-	-	-	-	-	Female	-	XAGE3	8315	FAM156B	14923
Caudate	X	55251492	55251536	TG	A2_sqr	0.0416074	0.0167749	0.00272356	7.93999e-10	-	-	-	-	-	-	-	-	Female	-	PAGE5	27386	PAGE3	6918
Caudate	X	56595359	56595385	TA	A1_sqr	0.0528778	0.0325826	0.00479928	1.27293e-11	0.0356365	0.0198306	0.00730349	0.00665728	-	-	-	-	Female	-	UBQLN2	27493	AL354793.1	23030
Caudate	X	66041464	66041492	AC	A2_sqr	0.32493	0.0256831	0.00239698	1.78363e-26	0.0616495	0.0263701	0.00355451	1.49224e-13	-	-	-	-	Female	-	VSIG4	1341	AL139276.1	14121
Caudate	X	67979117	67979135	TC	A2_sqr	0.0751232	0.0400745	0.00429871	1.72568e-20	0.294148	0.0404708	0.00371451	3.47046e-27	-	-	-	-	Female	-	BMI1P1	186224	AL157700.1	34351
VIIIa_Cerebellum	X	69368009	69368029	GT	A1_sqr	0.150352	-1.26083	0.129366	3.1466e-22	-	-	-	-	-	-	-	-	Female	-	LINC00269	158087	CYCSP43	117332
V_Cerebellum	X	69368009	69368029	GT	A1_sqr	0.0915214	-1.44636	0.222942	9.64681e-11	-	-	-	-	-	-	-	-	Female	-	LINC00269	158087	CYCSP43	117332
Caudate	X	79355897	79355911	CT	A2_sqr	0.0464146	0.0283805	0.00468902	1.53972e-09	-	-	-	-	-	-	-	-	Female	-	KIF4CP	30682	ITM2A	4485
Caudate	X	82015429	82015457	AC	A2_sqr	0.108443	0.011654	0.00177929	6.39769e-11	-	-	-	-	-	-	-	-	Female	-	RNU6-974P	14104	AL031313.1	482238
Caudate	X	87697771	87697801	AC	A1_sqr	0.0597797	0.0724766	0.00675948	1.64945e-26	-	-	-	-	-	-	-	-	Female	-	KLHL4	27723	RPSAP15	5570
Caudate	X	88221493	88221519	GA	A1	0.561732	-0.428052	0.0511621	7.79068e-17	0.0384587	-0.498592	0.0842197	3.54354e-09	-	-	-	-	Female	-	RF01225	72577	AL929325.1	147848
Caudate	X	88681116	88681134	AT	A2_sqr	0.20596	0.00836097	0.00110345	4.24988e-14	0.0320956	0.00630959	0.0029592	0.0330639	-	-	-	-	Female	-	AL929325.1	311659	CPXCR1	66107
Crus_I_Cerebellum_Vermis	X	89084426	89084446	TG	A1_sqr	0.0200626	-0.127026	0.020749	1.00127e-09	0.0254931	-0.121905	0.0179769	1.40452e-11	-	-	-	-	Female	-	AL731768.1	102075	SRIP2	283007
Caudate	X	89534361	89534375	CA	A1	0.16309	-0.173253	0.0248346	3.46515e-12	-	-	-	-	-	-	-	-	Female	-	AL121872.1	87380	TGIF2LX	387519
Caudate	X	89958075	89958107	AC	A2_sqr	0.124939	0.121637	0.00783498	5.20102e-53	0.0689659	0.117226	0.0137192	1.93223e-17	-	-	-	-	Female	-	TGIF2LX	35194	AL121877.1	81136
Caudate	X	92923522	92923556	CA	A1_sqr	0.124329	0.0100153	0.00131624	3.33368e-14	0.129772	0.0105298	0.00136607	1.67432e-14	-	-	-	-	Female	-	AL121871.2	151433	AL158053.1	118966
Caudate	X	98332560	98332582	AG	A1xA2	0.128435	0.0494129	0.00676277	3.2164e-13	0.0367968	0.0568008	0.014442	8.55919e-05	-	-	-	-	Female	-	RPL6P29	80019	AL357312.1	15889
Caudate	X	99921751	99921773	AC	A1_sqr	0.0477905	0.0756336	0.0134738	2.10152e-08	-	-	-	-	-	-	-	-	Female	-	B3GNT2P1	34062	RF00402	178331
Caudate	X	102495074	102495126	TTTA	A1_sqr	0.0918843	0.0207535	0.00365751	1.47933e-08	0.0679987	0.0199187	0.00433239	4.43207e-06	-	-	-	-	Female	-	TCP11X2	23236	TMSB15A	18598
Caudate	X	103065765	103065795	TCT	A1_sqr	0.590262	0.0313993	0.00235022	5.75184e-40	-	-	-	-	-	-	-	-	Female	-	BEX1	1528	NXF3	10042
Caudate	X	106275626	106275654	AC	A1xA2	0.141812	-0.078397	0.00649975	5.31625e-33	-	-	-	-	-	-	-	-	Female	-	MUM1L1	66672	AL133271.1	51906
Caudate	X	106503908	106503934	GT	A1	0.279181	-0.100656	0.0105939	3.25016e-21	0.349304	-0.0300725	0.00476927	3.251e-10	-	-	-	-	Female	-	NAP1L4P2	36470	SERPINA7P1	58864
Caudate	X	109124455	109124473	TA	A2_sqr	0.0438961	0.156088	0.0224507	4.09643e-12	0.0312262	0.130142	0.0384674	0.000724803	-	-	-	-	Female	-	MIR6087	69867	AL034403.1	217356
Paracingulate_Gyrus	X	110596542	110596558	AT	A2_sqr	0.184892	0.169834	0.0225576	6.12723e-14	-	-	-	-	-	-	-	-	Female	-	TDGF1P3	73523	AL512882.0	40296
Superior_Parietal_Lobule	X	110596542	110596558	AT	A2	0.0666607	0.304045	0.05417	2.10848e-08	-	-	-	-	0.0640984	0.08014	0.0342256	0.0194205	Female	-	TDGF1P3	73523	AL512882.1	40297
Caudate	X	118181205	118181225	AAAG	A2	0.0492977	0.0184564	0.00309404	2.62854e-09	-	-	-	-	-	-	-	-	Female	-	RPL12P43	34648	AL391358.1	96950
Pallidum	X	122373932	122373954	TA	A1_sqr	0.102232	-0.0350061	0.00520294	1.92993e-11	0.120013	-0.0360878	0.00427048	4.27351e-17	-	-	-	-	Female	-	AL357562.1	131318	RPL3P12	164319
Caudate	X	123000917	123000947	GT	A1_sqr	0.0430222	0.0555016	0.00985436	1.88596e-08	0.031274	-0.0662072	0.0335809	0.0487415	-	-	-	-	Female	-	RF00012	160274	MRRFP1	115188
Brainstem	X	126721089	126721113	TC	A2_sqr	0.252874	-0.334012	0.0513897	8.9146e-11	-	-	-	-	-	-	-	-	Female	-	DCAF12L1	168240	MTCYBP38	8013
Thalamus	X	133474194	133474219	AAATA	A1	0.0264958	0.959008	0.150626	2.11952e-10	0.0281641	1.01723	0.160625	2.72718e-10	-	-	-	-	Female	-	GPC4	58709	RNU6-203P	57524
Caudate	X	134291703	134291733	TGTTTT	A1_sqr	0.0796237	0.00912129	0.00109167	8.55701e-17	-	-	-	-	-	-	-	-	Female	-	FO393409.1	18051	PHF6	81544
Caudate	X	134367048	134367078	AAC	A2_sqr	0.222743	0.131275	0.00708247	5.19857e-74	-	-	-	-	-	-	-	-	Female	-	FO393409.1	93393	PHF6	6202
Caudate	X	136797383	136797403	TTTG	A2	0.0874974	0.141419	0.0168124	5.34444e-17	0.116861	0.147256	0.0177252	1.40264e-16	-	-	-	-	Female	-	RPL7P56	5607	RANP4	9836
Caudate	X	139954713	139954734	AAC	A1	0.051474	-0.221019	0.0363255	1.26479e-09	-	-	-	-	-	-	-	-	Female	-	ATP11C	9440	CXorf66	1009
Crus_I_Cerebellum_Vermis	X	143072401	143072425	GT	A1xA2	0.0599172	-0.249457	0.022598	5.58151e-28	0.0406428	-0.207566	0.0248264	9.04488e-17	-	-	-	-	Female	-	SPANXN4	37701	RN7SKP81	17944
VIIIa_Cerebellum	X	143072401	143072425	GT	A1xA2	0.222859	0.371153	0.0211077	5.04728e-67	0.197021	0.300081	0.0227365	8.3344e-39	-	-	-	-	Female	-	SPANXN4	37701	RN7SKP81	17944
VIIb_Cerebellum	X	143072401	143072425	GT	A1xA2	0.0822551	0.331142	0.0574995	9.01341e-09	0.0850715	0.258982	0.0554905	3.1747e-06	-	-	-	-	Female	-	SPANXN4	37701	RN7SKP81	17944
Caudate	X	144596916	144596940	TTTA	A1	0.137965	0.558932	0.0742199	6.04186e-14	0.155713	0.561307	0.0425569	9.27187e-39	0.0335107	-0.0892157	0.0343495	0.00954849	Female	-	RRM2P4	287227	HNRNPCP10	243857
Caudate	X	146903913	146903925	AAAC	A2_sqr	0.0458724	0.0344179	0.00587627	5.05877e-09	0.181238	0.0374978	0.00336617	2.69771e-28	-	-	-	-	Female	-	CXorf51A	89191	Z99497.1	51158
Caudate	X	153077288	153077323	CCCCGGA	A1_sqr	0.148666	0.0440307	0.00545389	8.67541e-16	0.0617472	0.0461187	0.0075427	1.08185e-09	-	-	-	-	Female	-	PNMA6B	327	AC152010.1	44850
Caudate	X	5207434	5207466	AT	A1_sqr	0.203078	0.0141286	0.00206385	8.76424e-12	0.0305953	0.0149659	0.00363508	3.93662e-05	-	-	-	-	Male	-	MTCYBP12	36791	AC112656.1	98278
Caudate	X	7950826	7950846	GT	A1_sqr	0.0449453	0.265963	0.0354215	7.28542e-14	0.0455183	0.265749	0.0356093	1.08506e-13	-	-	-	-	Male	-	PNPLA4	23089	AC078960.1	56550
Caudate	X	13006032	13006056	AGAA	A1_sqr	0.045987	0.0309007	0.00484464	1.98737e-10	0.0258725	0.0260071	0.0124004	0.0360478	-	-	-	-	Male	-	TMSB4X	28809	FAM9C	29582
Putamen	X	16570325	16570355	TTG	A1_sqr	0.0394998	0.0106274	0.00192203	3.41464e-08	-	-	-	-	-	-	-	-	Male	-	RN7SL658P	30889	CTPS2	17675
Caudate	X	16875438	16875466	AC	A1_sqr	0.0377806	0.0177921	0.00307493	7.73403e-09	0.0320252	0.0152431	0.00354491	1.75917e-05	-	-	-	-	Male	-	RNU4-6P	173	AL929302.1	22211
Caudate	X	25028556	25028577	TTA	A1	0.123969	-0.202145	0.0244533	1.83858e-16	0.0663729	-0.235247	0.0215208	2.4798e-27	-	-	-	-	Male	-	ARX	12139	AC002504.1	986
Caudate	X	25125343	25125375	GT	A1_sqr	0.862485	0.00697242	0.000897859	1.01782e-14	0.908325	0.00808001	0.00121615	3.57637e-11	-	-	-	-	Male	-	RN7SL91P	64406	AC112778.1	69036
Crus_I_Cerebellum_Vermis	X	26064539	26064553	AC	A1	0.0331503	0.379271	0.0559206	1.3508e-11	0.0276423	0.356497	0.0755703	2.49101e-06	-	-	-	-	Male	-	AC121342.1	170997	MAGEB18	73802
Caudate	X	34561466	34561490	TATT	A1	0.280482	0.0420082	0.00734744	1.1581e-08	-	-	-	-	-	-	-	-	Male	-	AL592504.1	44112	TMEM47	65594
Crus_I_Cerebellum_Vermis	X	35882607	35882631	ATC	A1_sqr	0.0324385	-0.00208038	0.000336729	7.1103e-10	0.03536	-0.00269568	0.00041109	6.36136e-11	-	-	-	-	Male	-	AL590065.1	12979	CFAP47	37124
Caudate	X	41037758	41037778	AAAC	A1_sqr	0.0669957	0.0723323	0.00575023	1.23056e-35	0.118845	0.0761277	0.00520107	5.25312e-47	-	-	-	-	Male	-	RPS2P55	101898	CLIC4P3	39237
Caudate	X	45463521	45463555	GT	A1_sqr	0.263002	0.0278123	0.00287789	7.29267e-22	0.0320717	0.0279456	0.0053889	2.2854e-07	-	-	-	-	Male	-	AL020989.1	81528	LINC01204	41865
Caudate	X	63633258	63633276	TA	A1_sqr	0.0436174	0.0117256	0.00203786	9.35422e-09	-	-	-	-	-	-	-	-	Male	-	LINC01278	72189	ARHGEF9	1707
Caudate	X	64234880	64234900	TA	A1_sqr	0.0808438	0.0235246	0.0021872	1.25507e-26	-	-	-	-	-	-	-	-	Male	-	ASB12	4251	MTMR8	33199
Caudate	X	88025064	88025088	AATA	A1	0.113388	0.0244083	0.00270321	2.59456e-19	0.0544411	0.0237353	0.00371272	1.86399e-10	-	-	-	-	Male	-	AL136363.2	215185	AL035246.1	36522
Caudate	X	99207567	99207603	TC	A1_sqr	0.118712	0.0450179	0.00342347	1.01296e-38	0.724214	0.0517133	0.00299655	7.04996e-64	-	-	-	-	Male	-	AL157778.1	315508	AL137843.1	449428
Putamen	X	99921751	99921773	AC	A1_sqr	0.0424227	0.0293115	0.00485291	1.67719e-09	0.037068	0.0328583	0.00701862	2.9652e-06	-	-	-	-	Male	-	B3GNT2P1	34062	RF00402	178331
Caudate	X	114383073	114383109	TG	A1_sqr	0.625124	0.0110865	0.00142543	9.26974e-15	-	-	-	-	-	-	-	-	Male	-	XACT	323786	AL953862.1	5913
Caudate	X	114530672	114530690	CA	A1_sqr	0.277458	0.0533326	0.00544588	2.1087e-22	-	-	-	-	-	-	-	-	Male	-	SSU72P1	139418	HTR2C	53404
Caudate	X	116186874	116186902	TG	A1_sqr	0.0379077	0.0145156	0.00255467	1.42311e-08	0.0793105	0.0167265	0.00202038	1.80558e-16	-	-	-	-	Male	-	AGTR2	11904	RNU6-154P	213972
Caudate	X	121770679	121770695	AT	A1_sqr	0.0576055	0.0124258	0.00209527	3.2697e-09	0.0347624	0.0132521	0.0029344	6.52688e-06	-	-	-	-	Male	-	MIR3672	399628	TPT1P13	93017
Supracalcarine_Cortex	X	127807475	127807499	AAAT	A1_sqr	0.043648	0.162732	0.0271158	2.12471e-09	0.0389763	0.10859	0.0354798	0.00222707	-	-	-	-	Male	-	Z75741.1	10746	ACTRT1	243483
Pallidum	X	133178240	133178264	AC	A1_sqr	0.48861	-0.00989251	0.000692732	3.39902e-45	0.554118	-0.0101762	0.000870614	6.167e-31	-	-	-	-	Male	-	RF00393	25350	TFDP3	38427
Caudate	X	134444369	134444383	TA	A1_sqr	0.0420987	0.152201	0.0228497	3.07812e-11	0.0403387	0.155782	0.0236012	4.77595e-11	-	-	-	-	Male	-	PHF6	15580	HPRT1	15782
Caudate	X	134560494	134560512	GT	A1_sqr	0.0601372	0.0443122	0.00466092	3.2245e-21	-	-	-	-	-	-	-	-	Male	-	LINC00629	573	PLAC1	5342
Caudate	X	137173645	137173661	TTTC	A1	0.0598532	-0.296118	0.0368359	1.17391e-15	0.0593942	-0.308852	0.0418213	1.93441e-13	-	-	-	-	Male	-	GPR101	141975	AL355309.1	151323
Caudate	X	145201252	145201262	AT	A1	0.0542458	0.0395785	0.0037164	3.81292e-26	0.0485879	0.0424331	0.00462866	8.44463e-20	-	-	-	-	Male	-	CYCSP44	24360	AL713923.1	31675
Thalamus	X	148342728	148342748	AAGG	A1_sqr	0.0199258	-0.0951742	0.0153109	5.60221e-10	0.0228612	-0.0945563	0.0150784	4.0702e-10	-	-	-	-	Male	-	U40455.1	143854	RPL7L1P11	121976
A1 sqr = short allele - squared
A2 sqr = long allele - squared
Adjusted R2 = weighted linear regression adjusted R2
Std_Beta = Standarided weighted linear regression estimate (1 standard deviation (SD))
SE_Beta = Standarided weighted linear regression standard error (1 standard deviation (SD))
Sex = sex group included in the analysis

### Sheet: Table10
CHR	Position	Variant_ID	CHR	Position	Variant_ID	R2	1000 Genome Population
14	59140004	chr14_59140004_59140022_TG†	14	59173671	chr14_59173671_59173695_AAAT†	0.93	CEU
15	39340068	rs7182018	15	39340533	chr15_39340533_39340549_AC†	1	CEU
X	15365995	chrX_15365995_15366023_GTTT†	X	15366372	rs12850684	1	CEU
X	110596249	chrX:110596249	X	110596542	chrX_110596542_110596558_AT†	1	CEU
X	110596472	rs11152612	X	110596542	chrX_110596542_110596558_AT†	1	CEU
X	110596542	chrX_110596542_110596558_AT†	X	110597005	rs5942979	1	CEU
14	59140004	chr14_59140004_59140022_TG†	14	59173671	chr14_59173671_59173695_AAAT†	0.805822	IBS
15	39340068	rs7182018	15	39340533	chr15_39340533_39340549_AC†	1	IBS
X	15365995	chrX_15365995_15366023_GTTT†	X	15366372	rs12850684	1	IBS
X	110596249	chrX:110596249	X	110596542	chrX_110596542_110596558_AT†	1	IBS
X	110596472	rs11152612	X	110596542	chrX_110596542_110596558_AT†	1	IBS
X	110596542	chrX_110596542_110596558_AT†	X	110597005	rs5942979	1	IBS
† = short tandem repeat (STR)
CHR = chromosome
Position = start position
R2 = linkage disequilibrium R2
CEU = Northern Europeans from Utah
IBS = Iberian populations in Spain

### Sheet: Table11
Publication Date	Journal	PubMed_link	Reported Trait	Gene	Trait Label
2013-01-01	Ann_Neurol	www.ncbi.nlm.nih.gov/pubmed/23381943	End-stage_coagulation	F13A1-LY86-AS1	coagulation_factor_measurement
2013-10-28	PLoS_One	www.ncbi.nlm.nih.gov/pubmed/24204828	Homeostasis_model_assessment_of_insulin_resistance_(dietary_factor_interactionNA-NRG3, diet_measurement	HOMA-IR	(Carbohydrate)
2021-02-22	Front_Genet	www.ncbi.nlm.nih.gov/pubmed/33692830	Facial_morphology_traits_(59_NSCL/P_endophenotypic_segments)	LINC01152,ROCRfacial_morphology_measurement	(Quadrant_II_(Nose),_Segment_47)
2017-02-27	Nat_Commun	www.ncbi.nlm.nih.gov/pubmed/28240269	A_disintegrin_and_metalloproteinase_with_thrombospondin_motifs_5_levels	ADAMTS1-ADAMTS5	a_disintegrin_and_metalloproteinase_with_thrombospondin_motifs_5_measurement
2017-02-27	Nat_Commun	www.ncbi.nlm.nih.gov/pubmed/28240269	A_disintegrin_and_metalloproteinase_with_thrombospondin_motifs_5_levels	ADAMTS5-GPX1P2	a_disintegrin_and_metalloproteinase_with_thrombospondin_motifs_5_measurement
2020-03-30	Nat_Genet	www.ncbi.nlm.nih.gov/pubmed/32231278	Refractive_error	BIRC6	Abnormality_of_refraction
2020-03-30	Nat_Genet	www.ncbi.nlm.nih.gov/pubmed/32231278	Refractive_error	DENND5B-AS1	Abnormality_of_refraction
2020-03-30	Nat_Genet	www.ncbi.nlm.nih.gov/pubmed/32231278	Refractive_error	GPD2	Abnormality_of_refraction
2020-03-30	Nat_Genet	www.ncbi.nlm.nih.gov/pubmed/32231278	Refractive_error	GRAMD1B	Abnormality_of_refraction
2020-03-30	Nat_Genet	www.ncbi.nlm.nih.gov/pubmed/32231278	Refractive_error	PDK4-DYNC1I1	Abnormality_of_refraction
2011-11-11	Leukemia	www.ncbi.nlm.nih.gov/pubmed/22076464	Acute_lymphoblastic_leukemia_(childhood)	CEBPE-SLC7A8	acute_lymphoblastic_leukemia
2018-01-18	Nat_Commun	www.ncbi.nlm.nih.gov/pubmed/29348612	Acute_lymphoblastic_leukemia_(childhood)	CEBPE-SLC7A8	acute_lymphoblastic_leukemia
2017-01-31	Oncotarget	www.ncbi.nlm.nih.gov/pubmed/27903959	Core_binding_factor_acute_myeloid_leukemia	CLINT1-RNU2-48P;Nomappedgenes	acute_myeloid_leukemia
2017-01-31	Oncotarget	www.ncbi.nlm.nih.gov/pubmed/27903959	Core_binding_factor_acute_myeloid_leukemia	LINC01500	acute_myeloid_leukemia
2017-01-31	Oncotarget	www.ncbi.nlm.nih.gov/pubmed/27903959	Core_binding_factor_acute_myeloid_leukemia	NLGN1;Nomappedgenes;Nomappedgenes;Nomappedgenes;Nomappedgenes;Nomappedgenes	acute_myeloid_leukemia
2017-01-31	Oncotarget	www.ncbi.nlm.nih.gov/pubmed/27903959	Core_binding_factor_acute_myeloid_leukemia	NRG3;Nomappedgenes;Nomappedgenes;Nomappedgenes;NRG3;Nomappedgenes	acute_myeloid_leukemia
2015-06-12	Nat_Commun	www.ncbi.nlm.nih.gov/pubmed/26068415	Acylcarnitine_levels	SLC44A5-ACADM	acylcarnitine_measurement,_blood_metabolite_measurement
2018-07-17	Hum_Genet	www.ncbi.nlm.nih.gov/pubmed/30019117	Adolescent_idiopathic_scoliosis	BSX-RPL34P23	adolescent_idiopathic_scoliosis
2018-07-17	Hum_Genet	www.ncbi.nlm.nih.gov/pubmed/30019117	Adolescent_idiopathic_scoliosis	CASC18-NA	adolescent_idiopathic_scoliosis
2018-07-17	Hum_Genet	www.ncbi.nlm.nih.gov/pubmed/30019117	Adolescent_idiopathic_scoliosis	HPS5	adolescent_idiopathic_scoliosis
2018-07-17	Hum_Genet	www.ncbi.nlm.nih.gov/pubmed/30019117	Adolescent_idiopathic_scoliosis	LINC01500	adolescent_idiopathic_scoliosis
2018-07-17	Hum_Genet	www.ncbi.nlm.nih.gov/pubmed/30019117	Adolescent_idiopathic_scoliosis	LINC02529-NA	adolescent_idiopathic_scoliosis
2018-07-17	Hum_Genet	www.ncbi.nlm.nih.gov/pubmed/30019117	Adolescent_idiopathic_scoliosis	LY86-AS1	adolescent_idiopathic_scoliosis
2018-07-17	Hum_Genet	www.ncbi.nlm.nih.gov/pubmed/30019117	Adolescent_idiopathic_scoliosis	NLGN1	adolescent_idiopathic_scoliosis
2018-07-17	Hum_Genet	www.ncbi.nlm.nih.gov/pubmed/30019117	Adolescent_idiopathic_scoliosis	NRG3	adolescent_idiopathic_scoliosis
2018-07-17	Hum_Genet	www.ncbi.nlm.nih.gov/pubmed/30019117	Adolescent_idiopathic_scoliosis	OSBPL10	adolescent_idiopathic_scoliosis
2018-07-17	Hum_Genet	www.ncbi.nlm.nih.gov/pubmed/30019117	Adolescent_idiopathic_scoliosis	OTX2-AS1	adolescent_idiopathic_scoliosis
2018-07-17	Hum_Genet	www.ncbi.nlm.nih.gov/pubmed/30019117	Adolescent_idiopathic_scoliosis	PRKCH	adolescent_idiopathic_scoliosis
2019-10-24	J_Allergy_Clin_Immunol	www.ncbi.nlm.nih.gov/pubmed/31669095	Asthma_(adult_onset)	SLC7A10-CEBPA	adult_onset_asthma
2019-03-28	Am_J_Hum_Genet	www.ncbi.nlm.nih.gov/pubmed/30929738	Asthma_(adult_onset)	SLC7A10-CEBPA	adult_onset_asthma
2018-11-12	Eur_J_Hum_Genet	www.ncbi.nlm.nih.gov/pubmed/30420678	Adverse_response_to_drug	TMEFF2	adverse_effect,_response_to_drug
2022-01-11	Transl_Psychiatry	www.ncbi.nlm.nih.gov/pubmed/35017462	Substance_use_disorders_(time_to_event)	BIRC6	age_at_diagnosis,_substance-related_disorder
2022-01-11	Transl_Psychiatry	www.ncbi.nlm.nih.gov/pubmed/35017462	Substance_use_disorders_(time_to_event)	BIRC6,BIRC6-AS1	age_at_diagnosis,_substance-related_disorder
2010-11-21	Nat_Genet	www.ncbi.nlm.nih.gov/pubmed/21102462	Menarche_(age_at_onset)	BSX-RPL34P23	age_at_menarche
2014-07-23	Nature	www.ncbi.nlm.nih.gov/pubmed/25231870	Menarche_(age_at_onset)	LINC01876-NR4A2	age_at_menarche
2018-12-27	Am_J_Hum_Genet	www.ncbi.nlm.nih.gov/pubmed/30595370	Menarche_(age_at_onset)	LINC01876-NR4A2	age_at_menarche
2018-12-27	Am_J_Hum_Genet	www.ncbi.nlm.nih.gov/pubmed/30595370	Menarche_(age_at_onset)	ZBTB20	age_at_menarche
2018-05-28	Nat_Genet	www.ncbi.nlm.nih.gov/pubmed/29808027	Myopia_(age_of_diagnosis)	GPD2	age_at_onset,_Myopia
2018-05-28	Nat_Genet	www.ncbi.nlm.nih.gov/pubmed/29808027	Myopia_(age_of_diagnosis)	TIAM1	age_at_onset,_Myopia
2014-06-18	Eur_J_Hum_Genet	www.ncbi.nlm.nih.gov/pubmed/24939585	Age-related_hearing_impairment_(SNP_x_SNP_interaction)	NomappedgenesxDYNC1I1	age-related_hearing_impairment
2021-06-29	Genome_Biol	www.ncbi.nlm.nih.gov/pubmed/34187551	DNA_methylation_Hannum_age_acceleration	PRLR	aging
2018-02-05	Nat_Genet	www.ncbi.nlm.nih.gov/pubmed/29403010	Albumin-globulin_ratio	ETS1-FLI1	albumin:globulin_ratio_measurement
2020-04-10	Clin_Exp_Nephrol	www.ncbi.nlm.nih.gov/pubmed/32277301	Urinary_albumin_excretion	PPIAP25-COG3	albuminuria
2019-01-14	Nat_Genet	www.ncbi.nlm.nih.gov/pubmed/30643258	Alcohol_consumption_(drinks_per_week)	OTX2-AS1	alcohol_consumption_measurement
2020-05-25	Nat_Neurosci	www.ncbi.nlm.nih.gov/pubmed/32451486	Alcohol_consumption_(drinks_per_week)_(MTAG)	OTX2-AS1	alcohol_consumption_measurement
2018-12-06	Biol_Psychiatry	www.ncbi.nlm.nih.gov/pubmed/30679032	Alcohol_consumption_(drinks_per_week)	OTX2,OTX2-AS1	alcohol_consumption_measurement
2020-05-25	Nat_Neurosci	www.ncbi.nlm.nih.gov/pubmed/32451486	Problematic_alcohol_use_(MTAG)	OTX2-AS1	alcohol_use_disorder_measurement,_alcohol_consumption_measurement
2021-05-10	Nat_Commun	www.ncbi.nlm.nih.gov/pubmed/33972514	Liver_enzyme_levels_(alkaline_phosphatase)	ZBTB20	alkaline_phosphatase_measurement
2021-02-05	Nat_Commun	www.ncbi.nlm.nih.gov/pubmed/33547301	Serum_alkaline_phosphatase_levels	ZBTB20	alkaline_phosphatase_measurement
2021-09-30	Nat_Genet	www.ncbi.nlm.nih.gov/pubmed/34594039	Serum_alkaline_phosphatase_levels	ZBTB20	alkaline_phosphatase_measurement
2020-06-30	PLoS_Genet	www.ncbi.nlm.nih.gov/pubmed/32603359	Allergic_disease_(asthma,_hay_fever_and/or_eczema)_(multivariate_analysis)	KIAA1109	allergic_disease
2017-10-30	Nat_Genet	www.ncbi.nlm.nih.gov/pubmed/29083406	Allergic_disease_(asthma,_hay_fever_or_eczema)	SLC7A10-CEBPA	allergic_disease
2020-06-30	PLoS_Genet	www.ncbi.nlm.nih.gov/pubmed/32603359	Allergic_disease_(asthma,_hay_fever_and/or_eczema)_(age_of_onset)	KIAA1109	allergic_disease,_age_at_onset
2018-07-16	Nat_Genet	www.ncbi.nlm.nih.gov/pubmed/30013184	Allergic_rhinitis	SLC7A10-CEBPA	allergic_rhinitis
2017-02-14	PLoS_Genet	www.ncbi.nlm.nih.gov/pubmed/28196072	Male-pattern_baldness	BIRC6-TTC27	Alopecia
2017-02-14	PLoS_Genet	www.ncbi.nlm.nih.gov/pubmed/28196072	Male-pattern_baldness	CDKN2C-MIR4421	Alopecia
2010-08-27	Lancet_Neurol	www.ncbi.nlm.nih.gov/pubmed/20801718	Amyotrophic_lateral_sclerosis	TIAM1	amyotrophic_lateral_sclerosis
2016-03-14	Nat_Genet	www.ncbi.nlm.nih.gov/pubmed/26974007	Chronic_inflammatory_diseases_(ankylosing_spondylitis,_Crohn's_disease,_psoriasis,_primary_sclerosing_cholangitis,_ulcerative_colitis)_(pleiotropy)	ETS1	ankylosing_spondylitis,_psoriasis,_ulcerative_colitis,_Crohn's_disease,_sclerosing_cholangitis
2021-01-18	Nat_Genet	www.ncbi.nlm.nih.gov/pubmed/33462484	Apolipoprotein_A1_levels	HIP1R	apolipoprotein_A_1_measurement
2021-01-18	Nat_Genet	www.ncbi.nlm.nih.gov/pubmed/33462484	Apolipoprotein_A1_levels	SLC7A10-CEBPA	apolipoprotein_A_1_measurement
2020-03-23	PLoS_Med	www.ncbi.nlm.nih.gov/pubmed/32203549	Apolipoprotein_A1_levels	SLC7A10-CEBPA	apolipoprotein_A_1_measurement
2019-11-21	Am_J_Hum_Genet	www.ncbi.nlm.nih.gov/pubmed/31761296	Appendicular_lean_mass	ADAMTS5	appendicular_lean_mass
2020-10-23	Commun_Biol	www.ncbi.nlm.nih.gov/pubmed/33097823	Appendicular_lean_mass	BIRC6-TTC27	appendicular_lean_mass
2020-10-23	Commun_Biol	www.ncbi.nlm.nih.gov/pubmed/33097823	Appendicular_lean_mass	CCDC62	appendicular_lean_mass
2020-10-23	Commun_Biol	www.ncbi.nlm.nih.gov/pubmed/33097823	Appendicular_lean_mass	OR4A44P-TRIM51CP	appendicular_lean_mass
2020-10-23	Commun_Biol	www.ncbi.nlm.nih.gov/pubmed/33097823	Appendicular_lean_mass	PRLR	appendicular_lean_mass
2020-10-23	Commun_Biol	www.ncbi.nlm.nih.gov/pubmed/33097823	Appendicular_lean_mass	SMIM23-FBXW11	appendicular_lean_mass
2013-07-02	Cell_Metab	www.ncbi.nlm.nih.gov/pubmed/23823483	Metabolite_levels	LINC01500	argininosuccinate_measurement
2021-09-30	Nat_Genet	www.ncbi.nlm.nih.gov/pubmed/34594039	Aspartate_aminotransferase_levels	BIRC6	aspartate_aminotransferase_measurement
2021-05-12	Diabetes	www.ncbi.nlm.nih.gov/pubmed/33980691	Metabolic_biomarkers_(multivariate_analysis)	NLGN1	aspartate_aminotransferase_measurement,_serum_alanine_aminotransferase_measurement,_low_density_lipoprotein_triglyceride_measurement,_body_fat_percentage,_high_density_lipoprotein_cholesterol_measurement,_sex_hormone-binding_globulin_measurement
2021-05-12	Diabetes	www.ncbi.nlm.nih.gov/pubmed/33980691	Metabolic_biomarkers_(multivariate_analysis)	TRIB2-LINC00276	aspartate_aminotransferase_measurement,_serum_alanine_aminotransferase_measurement,_low_density_lipoprotein_triglyceride_measurement,_body_fat_percentage,_high_density_lipoprotein_cholesterol_measurement,_sex_hormone-binding_globulin_measurement
2021-01-18	Nat_Genet	www.ncbi.nlm.nih.gov/pubmed/33462484	Aspartate_aminotransferase_to_alanine_aminotransferase_ratio	IL12RB1	aspartate_aminotransferase_to_alanine_aminotransferase_ratio
2019-10-17	Eur_Respir_	Jwww.ncbi.nlm.nih.gov/pubmed/31619474	Asthma	KIAA1109	asthma
2020-01-20	Nat_Commun	www.ncbi.nlm.nih.gov/pubmed/31959851	Asthma	KIAA1109	asthma
2019-03-28	Am_J_Hum_Genet	www.ncbi.nlm.nih.gov/pubmed/30929738	Asthma	KIAA1109	asthma
2021-09-30	Nat_Genet	www.ncbi.nlm.nih.gov/pubmed/34594039	Asthma	LINC02098-ETS1	asthma
2020-04-15	Nat_Commun	www.ncbi.nlm.nih.gov/pubmed/32296059	Asthma	PRKCH	asthma
2021-06-08	Commun_Biol	www.ncbi.nlm.nih.gov/pubmed/34103634	Asthma	RN7SL335P-KIAA1109	asthma
2019-07-30	Hum_Mol_Genet	www.ncbi.nlm.nih.gov/pubmed/31361310	Asthma	RN7SL335P-KIAA1109	asthma
2018-12-11	Lancet_Respir_Med	www.ncbi.nlm.nih.gov/pubmed/30552067	Asthma_(moderate_or_severe)	RN7SL335P-KIAA1109	asthma
2021-06-08	Commun_Biol	www.ncbi.nlm.nih.gov/pubmed/34103634	Asthma	SLC7A10-CEBPA	asthma
2020-04-15	Nat_Commun	www.ncbi.nlm.nih.gov/pubmed/32296059	Asthma	SLC7A10-CEBPA	asthma
2019-10-17	Eur_Respir_	Jwww.ncbi.nlm.nih.gov/pubmed/31619474	Asthma	SLC7A10-CEBPA	asthma
2020-01-20	Nat_Commun	www.ncbi.nlm.nih.gov/pubmed/31959851	Asthma	SLC7A10-CEBPA	asthma
2019-03-28	Am_J_Hum_Genet	www.ncbi.nlm.nih.gov/pubmed/30929738	Asthma	SLC7A10-CEBPA	asthma
2019-07-30	Hum_Mol_Genet	www.ncbi.nlm.nih.gov/pubmed/31361310	Asthma	SLC7A10-CEBPA	asthma
2021-09-30	Nat_Genet	www.ncbi.nlm.nih.gov/pubmed/34594039	Asthma	SLC7A10-CEBPA	asthma
2019-10-24	J_Allergy_Clin_Immunol	www.ncbi.nlm.nih.gov/pubmed/31669095	Nonatopic_asthma	SLC7A10-CEBPA	asthma
2018-05-21	Nat_Genet	www.ncbi.nlm.nih.gov/pubmed/29785011	Allergic_disease_(asthma,_hay_fever_or_eczema)	KIAA1109	asthma,_allergic_disease
2018-05-21	Nat_Genet	www.ncbi.nlm.nih.gov/pubmed/29785011	Allergic_disease_(asthma,_hay_fever_or_eczema)	SLC7A10-CEBPA	asthma,_allergic_disease
2018-05-21	Nat_Genet	www.ncbi.nlm.nih.gov/pubmed/29785011	Asthma_or_allergic_disease_(pleiotropy)	SLC7A10-CEBPA	asthma,_allergic_disease
2019-07-30	Hum_Mol_Genet	www.ncbi.nlm.nih.gov/pubmed/31361310	Allergic_disease_(asthma,_hay_fever_or_eczema)	SLC7A10-CEBPA	asthma,_Eczema,_allergic_rhinitis
2019-10-24	J_Allergy_Clin_Immunol	www.ncbi.nlm.nih.gov/pubmed/31669095	Atopic_asthma	KIAA1109	atopic_asthma
2019-10-24	J_Allergy_Clin_Immunol	www.ncbi.nlm.nih.gov/pubmed/31669095	Atopic_asthma	SLC7A10-CEBPA	atopic_asthma
2021-09-30	Nat_Genet	www.ncbi.nlm.nih.gov/pubmed/34594039	Atopic_dermatitis	ETS1	atopic_eczema
2021-06-02	J_Allergy_Clin_Immunol	www.ncbi.nlm.nih.gov/pubmed/34116867	Atopic_dermatitis	KIAA1109	atopic_eczema
2021-06-02	J_Allergy_Clin_Immunol	www.ncbi.nlm.nih.gov/pubmed/34116867	Atopic_dermatitis	LINC02098-ETS1	atopic_eczema
2015-10-19	Nat_Genet	www.ncbi.nlm.nih.gov/pubmed/26482879	Atopic_dermatitis	LINC02098-ETS1	atopic_eczema
2021-08-26	J_Allergy_Clin_Immunol	www.ncbi.nlm.nih.gov/pubmed/34454985	Atopic_dermatitis	LINC02098-ETS1	atopic_eczema
2021-08-26	J_Allergy_Clin_Immunol	www.ncbi.nlm.nih.gov/pubmed/34454985	Atopic_dermatitis	RN7SL335P-KIAA1109	atopic_eczema
2018-07-30	Nat_Genet	www.ncbi.nlm.nih.gov/pubmed/30061737	Atrial_fibrillation	HIP1R	atrial_fibrillation
2021-08-26	Nat_Neurosci	www.ncbi.nlm.nih.gov/pubmed/34446935	Externalizing_behaviour_(multivariate_analysis)	BIRC6	attention_deficit_hyperactivity_disorder,_substance_abuse,_antisocial_behaviour_measurement
2021-08-26	Nat_Neurosci	www.ncbi.nlm.nih.gov/pubmed/34446935	Externalizing_behaviour_(multivariate_analysis)	FAM135B	attention_deficit_hyperactivity_disorder,_substance_abuse,_antisocial_behaviour_measurement
2021-08-26	Nat_Neurosci	www.ncbi.nlm.nih.gov/pubmed/34446935	Externalizing_behaviour_(multivariate_analysis)	HPS5	attention_deficit_hyperactivity_disorder,_substance_abuse,_antisocial_behaviour_measurement
2021-08-26	Nat_Neurosci	www.ncbi.nlm.nih.gov/pubmed/34446935	Externalizing_behaviour_(multivariate_analysis)	NLGN1	attention_deficit_hyperactivity_disorder,_substance_abuse,_antisocial_behaviour_measurement
2021-08-26	Nat_Neurosci	www.ncbi.nlm.nih.gov/pubmed/34446935	Externalizing_behaviour_(multivariate_analysis)	RPA2P2-NRG3	attention_deficit_hyperactivity_disorder,_substance_abuse,_antisocial_behaviour_measurement
2021-08-26	Nat_Neurosci	www.ncbi.nlm.nih.gov/pubmed/34446935	Externalizing_behaviour_(multivariate_analysis)	ZBTB20	attention_deficit_hyperactivity_disorder,_substance_abuse,_antisocial_behaviour_measurement
2017-05-22	Mol_Autism	www.ncbi.nlm.nih.gov/pubmed/28540026	Autism_spectrum_disorder_or_schizophrenia	GRAMD1B	autism_spectrum_disorder,_schizophrenia
2016-05-16	Nat_Genet	www.ncbi.nlm.nih.gov/pubmed/27182965	Photic_sneeze_reflex	NRG3	autosomal_dominant_compelling_helio-ophthalmic_outburst_syndrome
2013-08-30	Blood	www.ncbi.nlm.nih.gov/pubmed/23996088	Acute_lymphoblastic_leukemia_(B-cell_precursor)	CEBPE-SLC7A8	B-cell_acute_lymphoblastic_leukemia
2018-04-09	Nat_Commun	www.ncbi.nlm.nih.gov/pubmed/29632299	Acute_lymphoblastic_leukemia_in_childhood_(B_cell_precursor)	CEBPE-SLC7A8	B-cell_acute_lymphoblastic_leukemia
2019-11-25	Nat_Commun	www.ncbi.nlm.nih.gov/pubmed/31767839	B-cell_acute_lymphoblastic_leukaemia	CEBPE-SLC7A8	B-cell_acute_lymphoblastic_leukemia
2018-12-20	Nat_Commun	www.ncbi.nlm.nih.gov/pubmed/30573740	Male-pattern_baldness	CLINT1-RNU2-48P	balding_measurement
2018-12-27	Am_J_Hum_Genet	www.ncbi.nlm.nih.gov/pubmed/30595370	Balding_type_1	PRKCH	balding_measurement
2018-12-27	Am_J_Hum_Genet	www.ncbi.nlm.nih.gov/pubmed/30595370	Balding_type_1	ZBTB20	balding_measurement
2018-12-20	Nat_Commun	www.ncbi.nlm.nih.gov/pubmed/30573740	Male-pattern_baldness	ZBTB20	balding_measurement
2018-12-27	Am_J_Hum_Genet	www.ncbi.nlm.nih.gov/pubmed/30595370	Balding_type_1	ZBTB20-AS1,ZBTB20	balding_measurement
2018-12-20	Nat_Commun	www.ncbi.nlm.nih.gov/pubmed/30573740	Male-pattern_baldness	ZBTB20-AS1,ZBTB20	balding_measurement
2020-09-01	Cell	www.ncbi.nlm.nih.gov/pubmed/32888494	Basophil_count	CEBPE-SLC7A8	basophil_count
2016-11-17	Cell	www.ncbi.nlm.nih.gov/pubmed/27863252	White_blood_cell_count_(basophil)	CEBPE-SLC7A8	basophil_count
2016-11-17	Cell	www.ncbi.nlm.nih.gov/pubmed/27863252	White_blood_cell_count_(basophil)	LINC02098-ETS1	basophil_count
2020-09-01	Cell	www.ncbi.nlm.nih.gov/pubmed/32888494	Basophil_count	NA-ETS1	basophil_count
2020-09-01	Cell	www.ncbi.nlm.nih.gov/pubmed/32888493	Basophil_count	NA-SLC7A8	basophil_count
2020-09-01	Cell	www.ncbi.nlm.nih.gov/pubmed/32888493	Basophil_count	SLC7A10-CEBPA	basophil_count
2020-09-01	Cell	www.ncbi.nlm.nih.gov/pubmed/32888494	Basophil_count	SLC7A10-CEBPA	basophil_count
2016-12-28	Proc_Natl_Acad_Sci_U_S_A	www.ncbi.nlm.nih.gov/pubmed/28031487	Basophil_count	SLC7A10-CEBPA	basophil_count
2021-09-30	Nat_Genet	www.ncbi.nlm.nih.gov/pubmed/34594039	Basophil_count	SLC7A10-CEBPA	basophil_count
2017-02-01	Hum_Mol_Genet	www.ncbi.nlm.nih.gov/pubmed/28158719	White_blood_cell_count_(basophil)	SLC7A10-CEBPA	basophil_count
2018-02-05	Nat_Genet	www.ncbi.nlm.nih.gov/pubmed/29403010	White_blood_cell_count_(basophil)	SLC7A10-CEBPA	basophil_count
2021-06-09	BMC_Genomics	www.ncbi.nlm.nih.gov/pubmed/34107879	White_blood_cell_count_(basophil)	SLC7A10-CEBPA	basophil_count
2016-11-17	Cell	www.ncbi.nlm.nih.gov/pubmed/27863252	White_blood_cell_count_(basophil)	SLC7A10-CEBPA	basophil_count
2016-11-17	Cell	www.ncbi.nlm.nih.gov/pubmed/27863252	Sum_eosinophil_basophil_counts	CEBPE-SLC7A8	basophil_count,_eosinophil_count
2016-11-17	Cell	www.ncbi.nlm.nih.gov/pubmed/27863252	Sum_eosinophil_basophil_counts	SLC7A10-CEBPA	basophil_count,_eosinophil_count
2016-11-17	Cell	www.ncbi.nlm.nih.gov/pubmed/27863252	Basophil_percentage_of_granulocytes	CEBPE-SLC7A8	basophil_percentage_of_granulocytes
2016-11-17	Cell	www.ncbi.nlm.nih.gov/pubmed/27863252	Basophil_percentage_of_granulocytes	LINC02098-ETS1	basophil_percentage_of_granulocytes
2016-11-17	Cell	www.ncbi.nlm.nih.gov/pubmed/27863252	Basophil_percentage_of_granulocytes	SLC7A10-CEBPA	basophil_percentage_of_granulocytes
2020-09-01	Cell	www.ncbi.nlm.nih.gov/pubmed/32888494	Basophil_percentage_of_white_cells	CEBPE-SLC7A8	basophil_percentage_of_leukocytes
2016-11-17	Cell	www.ncbi.nlm.nih.gov/pubmed/27863252	Basophil_percentage_of_white_cells	CEBPE-SLC7A8	basophil_percentage_of_leukocytes
2016-11-17	Cell	www.ncbi.nlm.nih.gov/pubmed/27863252	Basophil_percentage_of_white_cells	LINC02098-ETS1	basophil_percentage_of_leukocytes
2020-09-01	Cell	www.ncbi.nlm.nih.gov/pubmed/32888494	Basophil_percentage_of_white_cells	SLC7A10-CEBPA	basophil_percentage_of_leukocytes
2016-11-17	Cell	www.ncbi.nlm.nih.gov/pubmed/27863252	Basophil_percentage_of_white_cells	SLC7A10-CEBPA	basophil_percentage_of_leukocytes
2021-09-30	Nat_Genet	www.ncbi.nlm.nih.gov/pubmed/34594039	Total_bilirubin_levels	BIRC6	bilirubin_measurement
2021-09-30	Nat_Genet	www.ncbi.nlm.nih.gov/pubmed/34594039	Total_bilirubin_levels	ZBTB20	bilirubin_measurement
2021-04-22	Nat_Genet	www.ncbi.nlm.nih.gov/pubmed/33888908	Biological_sex	OTX2-AS1	biological_sex
2021-05-17	Nat_Genet	www.ncbi.nlm.nih.gov/pubmed/34002096	Bipolar_disorder	KIAA1109	bipolar_disorder
2021-05-17	Nat_Genet	www.ncbi.nlm.nih.gov/pubmed/34002096	Bipolar_disorder	LINC00636-CD47	bipolar_disorder
2021-05-17	Nat_Genet	www.ncbi.nlm.nih.gov/pubmed/34002096	Bipolar_I_disorder	KIAA1109	bipolar_I_disorder
2019-05-01	Nat_Genet	www.ncbi.nlm.nih.gov/pubmed/31043758	Birth_weight	SLC7A10-CEBPA	birth_weight
2014-05-11	Nat_Genet	www.ncbi.nlm.nih.gov/pubmed/24816252	Blood_metabolite_levels	HPS5	blood_metabolite_measurement
2014-05-11	Nat_Genet	www.ncbi.nlm.nih.gov/pubmed/24816252	Blood_metabolite_levels	SLC44A5-ACADM	blood_metabolite_measurement
2014-05-11	Nat_Genet	www.ncbi.nlm.nih.gov/pubmed/24816252	Blood_metabolite_ratios	SLC44A5-ACADM	blood_metabolite_measurement
2018-08-02	Science	www.ncbi.nlm.nih.gov/pubmed/30072576	Blood_protein_levels	ADAMTS5	blood_protein_measurement
2018-06-06	Nature	www.ncbi.nlm.nih.gov/pubmed/29875488	Blood_protein_levels	ADAMTS5	blood_protein_measurement
2022-01-25	Nat_Commun	www.ncbi.nlm.nih.gov/pubmed/35078996	Serum_levels_of_protein_F13B	F13A1-LY86-AS1	blood_protein_measurement
2022-01-25	Nat_Commun	www.ncbi.nlm.nih.gov/pubmed/35078996	Serum_levels_of_protein_FN1	F13A1-LY86-AS1	blood_protein_measurement
2018-08-02	Science	www.ncbi.nlm.nih.gov/pubmed/30072576	Blood_protein_levels	HPS5	blood_protein_measurement
2018-06-06	Nature	www.ncbi.nlm.nih.gov/pubmed/29875488	Blood_protein_levels	SLC7A10-CEBPA	blood_protein_measurement
2022-01-10	Blood	www.ncbi.nlm.nih.gov/pubmed/35007327	CD34_on_Hematopoietic_Stem_Cell	SLC7A10-CEBPA	blood_protein_measurement
2022-01-25	Nat_Commun	www.ncbi.nlm.nih.gov/pubmed/35078996	Serum_levels_of_protein_IGLL1	SLC7A10-CEBPA	blood_protein_measurement
2022-01-25	Nat_Commun	www.ncbi.nlm.nih.gov/pubmed/35078996	Serum_levels_of_protein_KIT	SLC7A10-CEBPA	blood_protein_measurement
2022-01-25	Nat_Commun	www.ncbi.nlm.nih.gov/pubmed/35078996	Serum_levels_of_protein_TPSB2;TPSAB1	SLC7A10-CEBPA	blood_protein_measurement
2021-01-18	Nat_Genet	www.ncbi.nlm.nih.gov/pubmed/33462484	Serum_total_protein_level	TRIB2-NA	blood_protein_measurement
2019-05-31	Nat_Genet	www.ncbi.nlm.nih.gov/pubmed/31152163	Blood_urea_nitrogen_levels	CDKN2C-MIR4421	blood_urea_nitrogen_measurement
2021-09-30	Nat_Genet	www.ncbi.nlm.nih.gov/pubmed/34594039	Blood_urea_nitrogen_levels	HPS5	blood_urea_nitrogen_measurement
2021-09-30	Nat_Genet	www.ncbi.nlm.nih.gov/pubmed/34594039	Blood_urea_nitrogen_levels	TRIB2-LINC00276	blood_urea_nitrogen_measurement
2021-05-21	Sci_Rep	www.ncbi.nlm.nih.gov/pubmed/34021172	Hip_circumference_adjusted_for_BMI	BSX-RPL34P23	BMI-adjusted_hip_circumference
2021-05-21	Sci_Rep	www.ncbi.nlm.nih.gov/pubmed/34021172	Hip_circumference_adjusted_for_BMI	CCDC62	BMI-adjusted_hip_circumference
2021-05-21	Sci_Rep	www.ncbi.nlm.nih.gov/pubmed/34021172	Hip_index	CCDC62-HIP1R	BMI-adjusted_hip_circumference
2021-05-21	Sci_Rep	www.ncbi.nlm.nih.gov/pubmed/34021172	Hip_circumference_adjusted_for_BMI	CDKN2C	BMI-adjusted_hip_circumference
2021-05-21	Sci_Rep	www.ncbi.nlm.nih.gov/pubmed/34021172	Hip_circumference_adjusted_for_BMI	CDKN2C-MIR4421	BMI-adjusted_hip_circumference
2021-05-21	Sci_Rep	www.ncbi.nlm.nih.gov/pubmed/34021172	Hip_index	CEBPA-DT-RPS3AP50	BMI-adjusted_hip_circumference
2021-05-21	Sci_Rep	www.ncbi.nlm.nih.gov/pubmed/34021172	Hip_circumference_adjusted_for_BMI	HIP1R	BMI-adjusted_hip_circumference
2021-05-21	Sci_Rep	www.ncbi.nlm.nih.gov/pubmed/34021172	Hip_index	HIP1R	BMI-adjusted_hip_circumference
2021-05-21	Sci_Rep	www.ncbi.nlm.nih.gov/pubmed/34021172	Hip_index	SLC7A10-CEBPA	BMI-adjusted_hip_circumference
2021-05-21	Sci_Rep	www.ncbi.nlm.nih.gov/pubmed/34021172	Hip_circumference_adjusted_for_BMI	SMIM23-FBXW11	BMI-adjusted_hip_circumference
2021-05-21	Sci_Rep	www.ncbi.nlm.nih.gov/pubmed/34021172	A_body_shape_index	ACVR1	BMI-adjusted_waist_circumference
2021-05-21	Sci_Rep	www.ncbi.nlm.nih.gov/pubmed/34021172	Waist_circumference_adjusted_for_body_mass_index	ACVR1	BMI-adjusted_waist_circumference
2021-05-21	Sci_Rep	www.ncbi.nlm.nih.gov/pubmed/34021172	A_body_shape_index	ACVR1C-ACVR1	BMI-adjusted_waist_circumference
2021-05-21	Sci_Rep	www.ncbi.nlm.nih.gov/pubmed/34021172	Waist_circumference_adjusted_for_body_mass_index	ACVR1C-ACVR1	BMI-adjusted_waist_circumference
2019-10-24	J_Allergy_Clin_Immunol	www.ncbi.nlm.nih.gov/pubmed/31669095	Waist_circumference_adjusted_for_body_mass_index	ACVR1C-ACVR1	BMI-adjusted_waist_circumference
2019-10-24	J_Allergy_Clin_Immunol	www.ncbi.nlm.nih.gov/pubmed/31669095	Waist_circumference_adjusted_for_body_mass_index	ADAMTS5	BMI-adjusted_waist_circumference
2021-05-21	Sci_Rep	www.ncbi.nlm.nih.gov/pubmed/34021172	Waist_circumference_adjusted_for_body_mass_index	ADAMTS5-NA	BMI-adjusted_waist_circumference
2021-05-21	Sci_Rep	www.ncbi.nlm.nih.gov/pubmed/34021172	A_body_shape_index	CCDC62	BMI-adjusted_waist_circumference
2021-05-21	Sci_Rep	www.ncbi.nlm.nih.gov/pubmed/34021172	Waist_circumference_adjusted_for_body_mass_index	CCDC62	BMI-adjusted_waist_circumference
2019-10-24	J_Allergy_Clin_Immunol	www.ncbi.nlm.nih.gov/pubmed/31669095	Waist_circumference_adjusted_for_body_mass_index	CCDC62	BMI-adjusted_waist_circumference
2021-05-21	Sci_Rep	www.ncbi.nlm.nih.gov/pubmed/34021172	A_body_shape_index	CCDC62-HIP1R	BMI-adjusted_waist_circumference
2021-05-21	Sci_Rep	www.ncbi.nlm.nih.gov/pubmed/34021172	Waist_circumference_adjusted_for_body_mass_index	CCDC62-HIP1R	BMI-adjusted_waist_circumference
2021-05-21	Sci_Rep	www.ncbi.nlm.nih.gov/pubmed/34021172	A_body_shape_index	CEBPA-DT-RPS3AP50	BMI-adjusted_waist_circumference
2021-05-21	Sci_Rep	www.ncbi.nlm.nih.gov/pubmed/34021172	Waist_circumference_adjusted_for_body_mass_index	CEBPA-DT-RPS3AP50	BMI-adjusted_waist_circumference
2019-10-24	J_Allergy_Clin_Immunol	www.ncbi.nlm.nih.gov/pubmed/31669095	Waist_circumference_adjusted_for_body_mass_index	CEBPA-DT-RPS3AP50	BMI-adjusted_waist_circumference
2021-05-21	Sci_Rep	www.ncbi.nlm.nih.gov/pubmed/34021172	A_body_shape_index	HIP1R	BMI-adjusted_waist_circumference
2021-05-21	Sci_Rep	www.ncbi.nlm.nih.gov/pubmed/34021172	Waist_circumference_adjusted_for_body_mass_index	HIP1R	BMI-adjusted_waist_circumference
2019-10-24	J_Allergy_Clin_Immunol	www.ncbi.nlm.nih.gov/pubmed/31669095	Waist_circumference_adjusted_for_body_mass_index	HIP1R	BMI-adjusted_waist_circumference
2021-05-21	Sci_Rep	www.ncbi.nlm.nih.gov/pubmed/34021172	Waist_circumference_adjusted_for_body_mass_index	IL12RB1	BMI-adjusted_waist_circumference
2021-05-21	Sci_Rep	www.ncbi.nlm.nih.gov/pubmed/34021172	Waist_circumference_adjusted_for_body_mass_index	MCC-RNU4ATAC13P	BMI-adjusted_waist_circumference
2021-05-21	Sci_Rep	www.ncbi.nlm.nih.gov/pubmed/34021172	Waist_circumference_adjusted_for_body_mass_index	NA-HSP90AB2P	BMI-adjusted_waist_circumference
2021-05-21	Sci_Rep	www.ncbi.nlm.nih.gov/pubmed/34021172	A_body_shape_index	NA-ROCR	BMI-adjusted_waist_circumference
2021-05-21	Sci_Rep	www.ncbi.nlm.nih.gov/pubmed/34021172	Waist_circumference_adjusted_for_body_mass_index	NA-ROCR	BMI-adjusted_waist_circumference
2019-10-24	J_Allergy_Clin_Immunol	www.ncbi.nlm.nih.gov/pubmed/31669095	Waist_circumference_adjusted_for_body_mass_index	NA-ROCR	BMI-adjusted_waist_circumference
2021-05-21	Sci_Rep	www.ncbi.nlm.nih.gov/pubmed/34021172	A_body_shape_index	SLC7A10-CEBPA	BMI-adjusted_waist_circumference
2021-05-21	Sci_Rep	www.ncbi.nlm.nih.gov/pubmed/34021172	Waist_circumference_adjusted_for_body_mass_index	SLC7A10-CEBPA	BMI-adjusted_waist_circumference
2019-10-24	J_Allergy_Clin_Immunol	www.ncbi.nlm.nih.gov/pubmed/31669095	Waist_circumference_adjusted_for_body_mass_index	SLC7A10-CEBPA	BMI-adjusted_waist_circumference
2021-05-21	Sci_Rep	www.ncbi.nlm.nih.gov/pubmed/34021172	Waist_circumference_adjusted_for_body_mass_index	SLCO4C1-RN7SKP68	BMI-adjusted_waist_circumference
2017-04-27	PLoS_Genet	www.ncbi.nlm.nih.gov/pubmed/28448500	Waist_circumference_adjusted_for_BMI_in_active_individuals	SMIM23-FBXW11	BMI-adjusted_waist_circumference
2015-02-12	Nature	www.ncbi.nlm.nih.gov/pubmed/25673412	Waist_circumference_adjusted_for_body_mass_index	SMIM23-FBXW11	BMI-adjusted_waist_circumference
2021-05-21	Sci_Rep	www.ncbi.nlm.nih.gov/pubmed/34021172	Waist_circumference_adjusted_for_body_mass_index	SMIM23-FBXW11	BMI-adjusted_waist_circumference
2019-10-24	J_Allergy_Clin_Immunol	www.ncbi.nlm.nih.gov/pubmed/31669095	Waist_circumference_adjusted_for_body_mass_index	SMIM23-FBXW11	BMI-adjusted_waist_circumference
2017-04-27	PLoS_Genet	www.ncbi.nlm.nih.gov/pubmed/28448500	Waist_circumference_adjusted_for_body_mass_index	SMIM23-FBXW11	BMI-adjusted_waist_circumference
2021-05-21	Sci_Rep	www.ncbi.nlm.nih.gov/pubmed/34021172	Waist-hip_index	ACVR1	BMI-adjusted_waist-hip_ratio
2021-05-21	Sci_Rep	www.ncbi.nlm.nih.gov/pubmed/34021172	Waist-to-hip_ratio_adjusted_for_BMI	ACVR1	BMI-adjusted_waist-hip_ratio
2021-05-21	Sci_Rep	www.ncbi.nlm.nih.gov/pubmed/34021172	Waist-hip_index	ACVR1C-ACVR1	BMI-adjusted_waist-hip_ratio
2018-12-01	JAMA	www.ncbi.nlm.nih.gov/pubmed/30575882	Waist-to-hip_ratio_adjusted_for_BMI	ACVR1C-ACVR1	BMI-adjusted_waist-hip_ratio
2019-10-24	J_Allergy_Clin_Immunol	www.ncbi.nlm.nih.gov/pubmed/31669095	Waist-to-hip_ratio_adjusted_for_BMI	ACVR1C-ACVR1	BMI-adjusted_waist-hip_ratio
2021-05-21	Sci_Rep	www.ncbi.nlm.nih.gov/pubmed/34021172	Waist-hip_index	ASZ1,CFTR	BMI-adjusted_waist-hip_ratio
2021-05-21	Sci_Rep	www.ncbi.nlm.nih.gov/pubmed/34021172	Waist-to-hip_ratio_adjusted_for_BMI	ASZ1,CFTR	BMI-adjusted_waist-hip_ratio
2021-05-21	Sci_Rep	www.ncbi.nlm.nih.gov/pubmed/34021172	Waist-hip_index	CCDC62	BMI-adjusted_waist-hip_ratio
2021-05-21	Sci_Rep	www.ncbi.nlm.nih.gov/pubmed/34021172	Waist-to-hip_ratio_adjusted_for_BMI	CCDC62	BMI-adjusted_waist-hip_ratio
2019-10-24	J_Allergy_Clin_Immunol	www.ncbi.nlm.nih.gov/pubmed/31669095	Waist-to-hip_ratio_adjusted_for_BMI	CCDC62	BMI-adjusted_waist-hip_ratio
2021-05-21	Sci_Rep	www.ncbi.nlm.nih.gov/pubmed/34021172	Waist-hip_index	CCDC62-HIP1R	BMI-adjusted_waist-hip_ratio
2021-05-21	Sci_Rep	www.ncbi.nlm.nih.gov/pubmed/34021172	Waist-hip_index	CEBPA-DT-RPS3AP50	BMI-adjusted_waist-hip_ratio
2018-09-14	Hum_Mol_Genet	www.ncbi.nlm.nih.gov/pubmed/30239722	Waist-to-hip_ratio_adjusted_for_BMI	CEBPA-DT-RPS3AP50	BMI-adjusted_waist-hip_ratio
2021-05-21	Sci_Rep	www.ncbi.nlm.nih.gov/pubmed/34021172	Waist-to-hip_ratio_adjusted_for_BMI	CEBPA-DT-RPS3AP50	BMI-adjusted_waist-hip_ratio
2019-10-24	J_Allergy_Clin_Immunol	www.ncbi.nlm.nih.gov/pubmed/31669095	Waist-to-hip_ratio_adjusted_for_BMI	CEBPA-DT-RPS3AP50	BMI-adjusted_waist-hip_ratio
2015-02-12	Nature	www.ncbi.nlm.nih.gov/pubmed/25673412	Waist-to-hip_ratio_adjusted_for_body_mass_index	CEBPA-DT-RPS3AP50	BMI-adjusted_waist-hip_ratio
2021-05-21	Sci_Rep	www.ncbi.nlm.nih.gov/pubmed/34021172	Waist-hip_index	CFTR,WNT2	BMI-adjusted_waist-hip_ratio
2021-05-21	Sci_Rep	www.ncbi.nlm.nih.gov/pubmed/34021172	Waist-to-hip_ratio_adjusted_for_BMI	CFTR,WNT2	BMI-adjusted_waist-hip_ratio
2021-05-21	Sci_Rep	www.ncbi.nlm.nih.gov/pubmed/34021172	Waist-hip_index	HIP1R	BMI-adjusted_waist-hip_ratio
2021-05-21	Sci_Rep	www.ncbi.nlm.nih.gov/pubmed/34021172	Waist-to-hip_ratio_adjusted_for_BMI	HIP1R	BMI-adjusted_waist-hip_ratio
2019-10-24	J_Allergy_Clin_Immunol	www.ncbi.nlm.nih.gov/pubmed/31669095	Waist-to-hip_ratio_adjusted_for_BMI	HIP1R	BMI-adjusted_waist-hip_ratio
2021-05-21	Sci_Rep	www.ncbi.nlm.nih.gov/pubmed/34021172	Waist-to-hip_ratio_adjusted_for_BMI	HIP1R-VPS37B	BMI-adjusted_waist-hip_ratio
2021-05-21	Sci_Rep	www.ncbi.nlm.nih.gov/pubmed/34021172	Waist-hip_index	SLC7A10-CEBPA	BMI-adjusted_waist-hip_ratio
2021-05-21	Sci_Rep	www.ncbi.nlm.nih.gov/pubmed/34021172	Waist-to-hip_ratio_adjusted_for_BMI	SLC7A10-CEBPA	BMI-adjusted_waist-hip_ratio
2019-10-24	J_Allergy_Clin_Immunol	www.ncbi.nlm.nih.gov/pubmed/31669095	Waist-to-hip_ratio_adjusted_for_BMI	SLC7A10-CEBPA	BMI-adjusted_waist-hip_ratio
2017-04-27	PLoS_Genet	www.ncbi.nlm.nih.gov/pubmed/28448500	Waist-to-hip_ratio_adjusted_for_BMI_in_active_individuals	SLC7A10-CEBPA	BMI-adjusted_waist-hip_ratio
2018-12-01	JAMA	www.ncbi.nlm.nih.gov/pubmed/30575882	Waist-to-hip_ratio_adjusted_for_BMI	WNT2,CFTR	BMI-adjusted_waist-hip_ratio
2018-09-14	Hum_Mol_Genet	www.ncbi.nlm.nih.gov/pubmed/30239722	Waist-to-hip_ratio_adjusted_for_BMI	WNT2,CFTR	BMI-adjusted_waist-hip_ratio
2019-10-24	J_Allergy_Clin_Immunol	www.ncbi.nlm.nih.gov/pubmed/31669095	Waist-to-hip_ratio_adjusted_for_BMI	WNT2,CFTR	BMI-adjusted_waist-hip_ratio
2017-04-27	PLoS_Genet	www.ncbi.nlm.nih.gov/pubmed/28448500	Waist-to-hip_ratio_adjusted_for_body_mass_index	SLC7A10-CEBPA	BMI-adjusted_waist-hip_ratio,_physical_activity_measurement
2021-05-12	Diabetes	www.ncbi.nlm.nih.gov/pubmed/33980691	Body_fat_percentage	NLGN1	body_fat_percentage
2021-05-12	Diabetes	www.ncbi.nlm.nih.gov/pubmed/33980691	Body_fat_percentage	TRIB2-LINC00276	body_fat_percentage
2021-09-30	Nat_Genet	www.ncbi.nlm.nih.gov/pubmed/34594039	Height	ADAMTS1-ADAMTS5	body_height
2018-12-27	Am_J_Hum_Genet	www.ncbi.nlm.nih.gov/pubmed/30595370	Height	ADAMTS5	body_height
2018-12-27	Am_J_Hum_Genet	www.ncbi.nlm.nih.gov/pubmed/30595370	Height	ADAMTS5-NA	body_height
2018-12-27	Am_J_Hum_Genet	www.ncbi.nlm.nih.gov/pubmed/30595370	Height	BIRC6	body_height
2018-12-27	Am_J_Hum_Genet	www.ncbi.nlm.nih.gov/pubmed/30595370	Height	CASC18	body_height
2021-03-05	Am_J_Hum_Genet	www.ncbi.nlm.nih.gov/pubmed/33713608	Height	CDKN2C	body_height
2019-09-27	Nat_Commun	www.ncbi.nlm.nih.gov/pubmed/31562340	Height	CDKN2C-MIR4421	body_height
2018-12-27	Am_J_Hum_Genet	www.ncbi.nlm.nih.gov/pubmed/30595370	Height	DAAM1	body_height
2018-12-27	Am_J_Hum_Genet	www.ncbi.nlm.nih.gov/pubmed/30595370	Height	DENND5B	body_height
2018-12-27	Am_J_Hum_Genet	www.ncbi.nlm.nih.gov/pubmed/30595370	Height	ETS1-FLI1	body_height
2018-12-27	Am_J_Hum_Genet	www.ncbi.nlm.nih.gov/pubmed/30595370	Height	FBXW11	body_height
2018-12-27	Am_J_Hum_Genet	www.ncbi.nlm.nih.gov/pubmed/30595370	Height	GLYATL1	body_height
2018-12-27	Am_J_Hum_Genet	www.ncbi.nlm.nih.gov/pubmed/30595370	Height	GPD2	body_height
2018-12-27	Am_J_Hum_Genet	www.ncbi.nlm.nih.gov/pubmed/30595370	Height	HIP1R	body_height
2018-12-27	Am_J_Hum_Genet	www.ncbi.nlm.nih.gov/pubmed/30595370	Height	LINC01500	body_height
2020-05-06	BM	Jwww.ncbi.nlm.nih.gov/pubmed/32376654	Adult_body_size	LINC02465	body_height
2020-05-06	BM	Jwww.ncbi.nlm.nih.gov/pubmed/32376654	Adult_body_size	MCC	body_height
2019-09-27	Nat_Commun	www.ncbi.nlm.nih.gov/pubmed/31562340	Height	MCC	body_height
2021-09-30	Nat_Genet	www.ncbi.nlm.nih.gov/pubmed/34594039	Height	MCC	body_height
2019-09-27	Nat_Commun	www.ncbi.nlm.nih.gov/pubmed/31562340	Height	MYL6P5-ROCR	body_height
2021-09-30	Nat_Genet	www.ncbi.nlm.nih.gov/pubmed/34594039	Height	MYL6P5-ROCR	body_height
2018-12-27	Am_J_Hum_Genet	www.ncbi.nlm.nih.gov/pubmed/30595370	Height	NA-HSP90AB2P	body_height
2018-12-27	Am_J_Hum_Genet	www.ncbi.nlm.nih.gov/pubmed/30595370	Height	NA-ROCR	body_height
2020-05-06	BM	Jwww.ncbi.nlm.nih.gov/pubmed/32376654	Adult_body_size	NLGN1	body_height
2018-12-27	Am_J_Hum_Genet	www.ncbi.nlm.nih.gov/pubmed/30595370	Height	OTX2-AS1	body_height
2018-12-27	Am_J_Hum_Genet	www.ncbi.nlm.nih.gov/pubmed/30595370	Height	PWWP2A-FABP6	body_height
2017-06-01	Am_J_Hum_Genet	www.ncbi.nlm.nih.gov/pubmed/28552196	Height	ROCR	body_height
2018-12-27	Am_J_Hum_Genet	www.ncbi.nlm.nih.gov/pubmed/30595370	Height	ROCR	body_height
2017-06-01	Am_J_Hum_Genet	www.ncbi.nlm.nih.gov/pubmed/28552196	Height	SMIM23-FBXW11	body_height
2014-10-05	Nat_Genet	www.ncbi.nlm.nih.gov/pubmed/25282103	Height	SMIM23-FBXW11	body_height
2019-09-27	Nat_Commun	www.ncbi.nlm.nih.gov/pubmed/31562340	Height	SMIM23-FBXW11	body_height
2018-12-27	Am_J_Hum_Genet	www.ncbi.nlm.nih.gov/pubmed/30595370	Height	SMIM23-FBXW11	body_height
2021-09-30	Nat_Genet	www.ncbi.nlm.nih.gov/pubmed/34594039	Height	SMIM23-FBXW11	body_height
2018-12-27	Am_J_Hum_Genet	www.ncbi.nlm.nih.gov/pubmed/30595370	Height	TRIB2-NA	body_height
2018-12-27	Am_J_Hum_Genet	www.ncbi.nlm.nih.gov/pubmed/30595370	Height	UPF2	body_height
2018-12-27	Am_J_Hum_Genet	www.ncbi.nlm.nih.gov/pubmed/30595370	Height	WWTR1	body_height
2021-09-30	Nat_Genet	www.ncbi.nlm.nih.gov/pubmed/34594039	Height	WWTR1	body_height
2018-12-27	Am_J_Hum_Genet	www.ncbi.nlm.nih.gov/pubmed/30595370	Height	WWTR1-AS1,WWTR1	body_height
2019-09-27	Nat_Commun	www.ncbi.nlm.nih.gov/pubmed/31562340	Height	WWTR1,WWTR1-AS1	body_height
2020-05-06	BM	Jwww.ncbi.nlm.nih.gov/pubmed/32376654	Adult_body_size	ZBTB20	body_height
2018-12-27	Am_J_Hum_Genet	www.ncbi.nlm.nih.gov/pubmed/30595370	Height	ZBTB20	body_height
2019-09-27	Nat_Commun	www.ncbi.nlm.nih.gov/pubmed/31562340	Height	ZBTB20-AS5,ZBTB20	body_height
2021-09-30	Nat_Genet	www.ncbi.nlm.nih.gov/pubmed/34594039	Height	ZBTB20-AS5,ZBTB20	body_height
2018-12-27	Am_J_Hum_Genet	www.ncbi.nlm.nih.gov/pubmed/30595370	Height	ZBTB20,ZBTB20-AS5	body_height
2017-12-22	Nat_Genet	www.ncbi.nlm.nih.gov/pubmed/29273807	Body_mass_index	HIP1R	body_mass_index
2018-09-14	Hum_Mol_Genet	www.ncbi.nlm.nih.gov/pubmed/30239722	Body_mass_index	LINC02465	body_mass_index
2019-10-24	J_Allergy_Clin_Immunol	www.ncbi.nlm.nih.gov/pubmed/31669095	Body_mass_index	LINC02465	body_mass_index
2018-12-27	Am_J_Hum_Genet	www.ncbi.nlm.nih.gov/pubmed/30595370	Body_mass_index	LINC02465	body_mass_index
2021-09-30	Nat_Genet	www.ncbi.nlm.nih.gov/pubmed/34594039	Body_mass_index	LINC02465	body_mass_index
2018-08-14	Genetics	www.ncbi.nlm.nih.gov/pubmed/30108127	Body_mass_index	MCC	body_mass_index
2019-10-24	J_Allergy_Clin_Immunol	www.ncbi.nlm.nih.gov/pubmed/31669095	Body_mass_index	MCC	body_mass_index
2018-12-27	Am_J_Hum_Genet	www.ncbi.nlm.nih.gov/pubmed/30595370	Body_mass_index	MCC	body_mass_index
2018-09-14	Hum_Mol_Genet	www.ncbi.nlm.nih.gov/pubmed/30239722	Body_mass_index	MIR3681HG-TRIB2	body_mass_index
2018-12-27	Am_J_Hum_Genet	www.ncbi.nlm.nih.gov/pubmed/30595370	Body_mass_index	MIR3681HG-TRIB2	body_mass_index
2018-09-14	Hum_Mol_Genet	www.ncbi.nlm.nih.gov/pubmed/30239722	Body_mass_index	NA-NLGN1	body_mass_index
2019-10-24	J_Allergy_Clin_Immunol	www.ncbi.nlm.nih.gov/pubmed/31669095	Body_mass_index	NLGN1	body_mass_index
2018-12-27	Am_J_Hum_Genet	www.ncbi.nlm.nih.gov/pubmed/30595370	Body_mass_index	NLGN1	body_mass_index
2021-09-30	Nat_Genet	www.ncbi.nlm.nih.gov/pubmed/34594039	Body_mass_index	NLGN1	body_mass_index
2019-10-24	J_Allergy_Clin_Immunol	www.ncbi.nlm.nih.gov/pubmed/31669095	Body_mass_index	TMEFF2	body_mass_index
2018-12-27	Am_J_Hum_Genet	www.ncbi.nlm.nih.gov/pubmed/30595370	Body_mass_index	TMEFF2	body_mass_index
2018-09-14	Hum_Mol_Genet	www.ncbi.nlm.nih.gov/pubmed/30239722	Body_mass_index	ZBTB20	body_mass_index
2019-10-24	J_Allergy_Clin_Immunol	www.ncbi.nlm.nih.gov/pubmed/31669095	Body_mass_index	ZBTB20	body_mass_index
2018-12-27	Am_J_Hum_Genet	www.ncbi.nlm.nih.gov/pubmed/30595370	Body_mass_index	ZBTB20	body_mass_index
2021-09-30	Nat_Genet	www.ncbi.nlm.nih.gov/pubmed/34594039	Body_mass_index	ZBTB20	body_mass_index
2019-10-24	J_Allergy_Clin_Immunol	www.ncbi.nlm.nih.gov/pubmed/31669095	Body_mass_index	ZKSCAN7-AS1,ZKSCAN7-AS1,ZNF35,ZNF35	body_mass_index
2021-09-30	Nat_Genet	www.ncbi.nlm.nih.gov/pubmed/34594039	Weight	CDKN2C	body_weight
2021-09-30	Nat_Genet	www.ncbi.nlm.nih.gov/pubmed/34594039	Weight	LINC02465	body_weight
2021-09-30	Nat_Genet	www.ncbi.nlm.nih.gov/pubmed/34594039	Weight	TMEFF2-PCGEM1	body_weight
2018-01-04	Am_J_Hum_Genet	www.ncbi.nlm.nih.gov/pubmed/29304378	Total_body_bone_mineral_density	DYNC1I1	bone_density
2018-01-04	Am_J_Hum_Genet	www.ncbi.nlm.nih.gov/pubmed/29304378	Total_body_bone_mineral_density	TSPAN12	bone_density
2018-01-04	Am_J_Hum_Genet	www.ncbi.nlm.nih.gov/pubmed/29304378	Total_body_bone_mineral_density	TSPAN12-ING3	bone_density
2021-04-05	Nat_Genet	www.ncbi.nlm.nih.gov/pubmed/33821002	Brain_shape_(segment_1)	DAAM1	brain_measurement
2021-12-15	Sci_Adv	www.ncbi.nlm.nih.gov/pubmed/34910505	Vertex-wise_sulcal_depth	ETS1	brain_measurement
2021-04-05	Nat_Genet	www.ncbi.nlm.nih.gov/pubmed/33821002	Brain_shape_(segment_7)	LINC01500	brain_measurement
2021-03-15	Nat_Hum_Behav	www.ncbi.nlm.nih.gov/pubmed/33723403	Left–right_brain_asymmetry	LINC01500	brain_measurement
2021-12-15	Sci_Adv	www.ncbi.nlm.nih.gov/pubmed/34910505	Vertex-wise_sulcal_depth	LINC01500	brain_measurement
2021-12-15	Sci_Adv	www.ncbi.nlm.nih.gov/pubmed/34910505	Vertex-wise_sulcal_depth	MCC	brain_measurement
2021-12-15	Sci_Adv	www.ncbi.nlm.nih.gov/pubmed/34910505	Vertex-wise_sulcal_depth	MYL6P5-ROCR	brain_measurement
2021-12-15	Sci_Adv	www.ncbi.nlm.nih.gov/pubmed/34910505	Vertex-wise_sulcal_depth	OTX2,OTX2-AS1	brain_measurement
2021-04-05	Nat_Genet	www.ncbi.nlm.nih.gov/pubmed/33821002	Brain_shape_(segment_7)	RNU7-14P-SUMO1P1	brain_measurement
2021-12-15	Sci_Adv	www.ncbi.nlm.nih.gov/pubmed/34910505	Vertex-wise_sulcal_depth	RNU7-14P-SUMO1P1	brain_measurement
2021-12-15	Sci_Adv	www.ncbi.nlm.nih.gov/pubmed/34910505	Vertex-wise_sulcal_depth	ZBTB20	brain_measurement
2020-07-14	Nat_Commun	www.ncbi.nlm.nih.gov/pubmed/32665545	Brain_morphology_(min-P)	LINC01500	brain_measurement,_neuroimaging_measurement
2020-07-14	Nat_Commun	www.ncbi.nlm.nih.gov/pubmed/32665545	Brain_morphology_(MOSTest)	LINC01500,DAAM1	brain_measurement,_neuroimaging_measurement
2019-11-01	Nat_Genet	www.ncbi.nlm.nih.gov/pubmed/31676860	Brain_region_volumes	CDKN2C	brain_volume_measurement
2019-11-01	Nat_Genet	www.ncbi.nlm.nih.gov/pubmed/31676860	Brain_region_volumes	CDKN2C-MIR4421	brain_volume_measurement
2019-11-01	Nat_Genet	www.ncbi.nlm.nih.gov/pubmed/31676860	Brain_region_volumes	DAAM1	brain_volume_measurement
2020-09-22	Nat_Commun	www.ncbi.nlm.nih.gov/pubmed/32963231	Cortical_volume	DAAM1	brain_volume_measurement
2019-11-01	Nat_Genet	www.ncbi.nlm.nih.gov/pubmed/31676860	Brain_region_volumes	LINC01500	brain_volume_measurement
2020-09-22	Nat_Commun	www.ncbi.nlm.nih.gov/pubmed/32963231	Cortical_volume	LINC01500,DAAM1	brain_volume_measurement
2019-11-01	Nat_Genet	www.ncbi.nlm.nih.gov/pubmed/31676860	Brain_region_volumes	RNU7-14P-SUMO1P1	brain_volume_measurement
2020-09-22	Nat_Commun	www.ncbi.nlm.nih.gov/pubmed/32963231	Cortical_volume	RNU7-14P-SUMO1P1	brain_volume_measurement
2019-11-01	Nat_Genet	www.ncbi.nlm.nih.gov/pubmed/31676860	Brain_region_volumes	SLC44A5	brain_volume_measurement
2017-10-23	Nature	www.ncbi.nlm.nih.gov/pubmed/29059683	Breast_cancer	CDKN2C-MIR4421	breast_carcinoma
2020-05-18	Nat_Genet	www.ncbi.nlm.nih.gov/pubmed/32424353	Invasive_breast_cancer	NELFA	breast_carcinoma
2020-05-18	Nat_Genet	www.ncbi.nlm.nih.gov/pubmed/32424353	Breast_cancer	RNU7-14P-NA	breast_carcinoma
2020-05-18	Nat_Genet	www.ncbi.nlm.nih.gov/pubmed/32424353	Invasive_breast_cancer	RNU7-14P-NA	breast_carcinoma
2020-01-03	Eur_J_Epidemiol	www.ncbi.nlm.nih.gov/pubmed/31900758	C-reactive_protein_levels	RPS18P13-IL12RB1	C-reactive_protein_measurement
2021-01-18	Nat_Genet	www.ncbi.nlm.nih.gov/pubmed/33462484	Calcium_levels	GATA3-PRPF38AP1	calcium_measurement
2021-04-22	Circ_Genom_Precis_Med	www.ncbi.nlm.nih.gov/pubmed/33887147	Calcium_levels	GATA3-PRPF38AP1	calcium_measurement
2021-09-30	Nat_Genet	www.ncbi.nlm.nih.gov/pubmed/34594039	Calcium_levels	GATA3-PRPF38AP1	calcium_measurement
2016-11-03	Front_Genet	www.ncbi.nlm.nih.gov/pubmed/27790247	Age-related_diseases_and_mortality	BSX-RPL34P23	cancer,_heart_failure,_diabetes_mellitus,_stroke,_atrial_fibrillation,_mortality,_coronary_artery_disease
2021-01-07	Nat_Genet	www.ncbi.nlm.nih.gov/pubmed/33414548	Decanoylcarnitine_levels	SLC44A5-ACADM	carnitine_measurement
2021-01-07	Nat_Genet	www.ncbi.nlm.nih.gov/pubmed/33414548	Decenoylcarnitine_levels	SLC44A5-ACADM	carnitine_measurement
2021-01-07	Nat_Genet	www.ncbi.nlm.nih.gov/pubmed/33414548	Octanoylcarnitine_levels	SLC44A5-ACADM	carnitine_measurement
2021-06-14	Nat_Commun	www.ncbi.nlm.nih.gov/pubmed/34127677	Cataracts	CDKN2C	cataract
2019-12-09	Hum_Mol_Genet	www.ncbi.nlm.nih.gov/pubmed/31816047	Cataracts_(operation)	CDKN2C	cataract
2021-06-14	Nat_Commun	www.ncbi.nlm.nih.gov/pubmed/34127677	Cataracts	TRIB2	cataract
2011-11-06	Nat_Genet	www.ncbi.nlm.nih.gov/pubmed/22057235	Celiac_disease	ETS1	celiac_disease
2018-12-20	Genome_Med	www.ncbi.nlm.nih.gov/pubmed/30572963	Celiac_disease	ETS1	celiac_disease
2010-02-28	Nat_Genet	www.ncbi.nlm.nih.gov/pubmed/20190752	Celiac_disease	ETS1	celiac_disease
2015-04-29	Eur_J_Hum_Genet	www.ncbi.nlm.nih.gov/pubmed/25920553	Celiac_disease	ETS1	celiac_disease
2014-07-07	PLoS_One	www.ncbi.nlm.nih.gov/pubmed/24999842	Celiac_disease	KIAA1109	celiac_disease
2018-12-20	Genome_Med	www.ncbi.nlm.nih.gov/pubmed/30572963	Celiac_disease	KIAA1109	celiac_disease
2010-02-28	Nat_Genet	www.ncbi.nlm.nih.gov/pubmed/20190752	Celiac_disease	KIAA1109	celiac_disease
2015-04-29	Eur_J_Hum_Genet	www.ncbi.nlm.nih.gov/pubmed/25920553	Celiac_disease	KIAA1109	celiac_disease
2022-04-21	JAMA_Ophthalmol	www.ncbi.nlm.nih.gov/pubmed/35446358	Central_corneal_thickness_(MTAG)	OR4A44P-TRIM51CP	central_corneal_thickness
2019-10-24	J_Allergy_Clin_Immunol	www.ncbi.nlm.nih.gov/pubmed/31669095	Asthma_(childhood_onset)	KIAA1109	childhood_onset_asthma
2021-09-30	Nat_Genet	www.ncbi.nlm.nih.gov/pubmed/34594039	Pediatric_asthma	LINC02098-ETS1	childhood_onset_asthma
2021-09-30	Nat_Genet	www.ncbi.nlm.nih.gov/pubmed/34594039	Pediatric_asthma	RN7SL335P-KIAA1109	childhood_onset_asthma
2019-10-24	J_Allergy_Clin_Immunol	www.ncbi.nlm.nih.gov/pubmed/31669095	Asthma_(childhood_onset)	SLC7A10-CEBPA	childhood_onset_asthma
2019-04-26	Lancet_Respir_Med	www.ncbi.nlm.nih.gov/pubmed/31036433	Asthma_(childhood_onset)	SLC7A10-CEBPA	childhood_onset_asthma
2019-03-28	Am_J_Hum_Genet	www.ncbi.nlm.nih.gov/pubmed/30929738	Asthma_(childhood_onset)	SLC7A10-CEBPA	childhood_onset_asthma
2021-09-30	Nat_Genet	www.ncbi.nlm.nih.gov/pubmed/34594039	Pediatric_asthma	SLC7A10-CEBPA	childhood_onset_asthma
2022-02-25	PLoS_Biol	www.ncbi.nlm.nih.gov/pubmed/35213538	Cholesterol_to_total_lipids_ratio_in_very_large_HDL	BIRC6	cholesterol:total_lipids_ratio,_high_density_lipoprotein_cholesterol_measurement
2022-02-25	PLoS_Biol	www.ncbi.nlm.nih.gov/pubmed/35213538	Cholesterol_to_total_lipids_ratio_in_large_HDL	OR4A44P-TRIM51CP	cholesterol:total_lipids_ratio,_high_density_lipoprotein_cholesterol_measurement
2022-02-25	PLoS_Biol	www.ncbi.nlm.nih.gov/pubmed/35213538	Cholesteryl_ester_levels_in_HDL	OR4A44P-TRIM51CP	cholesteryl_ester_measurement,_high_density_lipoprotein_cholesterol_measurement
2022-02-25	PLoS_Biol	www.ncbi.nlm.nih.gov/pubmed/35213538	Cholesteryl_ester_levels_in_medium_HDL	OR4A44P-TRIM51CP	cholesteryl_ester_measurement,_high_density_lipoprotein_cholesterol_measurement
2013-12-01	Nat_Genet	www.ncbi.nlm.nih.gov/pubmed/24292274	Chronic_lymphocytic_leukemia	GRAMD1B	chronic_lymphocytic_leukemia
2017-02-06	Nat_Commun	www.ncbi.nlm.nih.gov/pubmed/28165464	Chronic_lymphocytic_leukemia	GRAMD1B	chronic_lymphocytic_leukemia
2016-03-09	Nat_Commun	www.ncbi.nlm.nih.gov/pubmed/26956414	Chronic_lymphocytic_leukemia	GRAMD1B	chronic_lymphocytic_leukemia
2012-06-13	Blood	www.ncbi.nlm.nih.gov/pubmed/22700719	Chronic_lymphocytic_leukemia	GRAMD1B	chronic_lymphocytic_leukemia
2013-06-16	Nat_Genet	www.ncbi.nlm.nih.gov/pubmed/23770605	Chronic_lymphocytic_leukemia	GRAMD1B	chronic_lymphocytic_leukemia
2021-07-21	Sci_Rep	www.ncbi.nlm.nih.gov/pubmed/34290314	Chronic_lymphocytic_leukemia	GRAMD1B	chronic_lymphocytic_leukemia
2008-08-31	Nat_Genet	www.ncbi.nlm.nih.gov/pubmed/18758461	Chronic_lymphocytic_leukemia	GRAMD1B	chronic_lymphocytic_leukemia
2019-01-29	Nat_Commun	www.ncbi.nlm.nih.gov/pubmed/30696823	Chronotype	LINC02465-NA	chronotype_measurement
2019-02-25	Nat_Genet	www.ncbi.nlm.nih.gov/pubmed/30804565	Morningness	NA-LINC02229	chronotype_measurement
2019-01-29	Nat_Commun	www.ncbi.nlm.nih.gov/pubmed/30696823	Chronotype	NA-RNU6-472P	chronotype_measurement
2019-01-29	Nat_Commun	www.ncbi.nlm.nih.gov/pubmed/30696823	Morning_person	NA-RNU6-472P	chronotype_measurement
2019-02-25	Nat_Genet	www.ncbi.nlm.nih.gov/pubmed/30804565	Morningness	NA-RNU6-472P	chronotype_measurement
2019-02-25	Nat_Genet	www.ncbi.nlm.nih.gov/pubmed/30804565	Morningness	OTX2-AS1	chronotype_measurement
2019-01-29	Nat_Commun	www.ncbi.nlm.nih.gov/pubmed/30696823	Chronotype	OTX2,OTX2-AS1	chronotype_measurement
2019-01-29	Nat_Commun	www.ncbi.nlm.nih.gov/pubmed/30696823	Chronotype	PRLR	chronotype_measurement
2019-01-29	Nat_Commun	www.ncbi.nlm.nih.gov/pubmed/30696823	Chronotype	YIPF4-BIRC6	chronotype_measurement
2022-02-25	PLoS_Biol	www.ncbi.nlm.nih.gov/pubmed/35213538	Triglycerides_to_total_lipids_ratio_in_chylomicrons_and_extremely_large_VLDL	LINC02529-SOD2	chylomicron_measurement,_triglycerides:total_lipids_ratio,_very_low_density_lipoprotein_cholesterol_measurement
2022-02-25	PLoS_Biol	www.ncbi.nlm.nih.gov/pubmed/35213538	Cholesterol_to_total_lipids_ratio_in_chylomicrons_and_extremely_large_VLDL	LINC02529-SOD2	chylomicron_measurement,_very_low_density_lipoprotein_cholesterol_measurement,_cholesterol:total_lipids_ratio
2018-07-23	Nat_Genet	www.ncbi.nlm.nih.gov/pubmed/30038396	Cognitive_performance	BIRC6	cognitive_function_measurement
2018-07-23	Nat_Genet	www.ncbi.nlm.nih.gov/pubmed/30038396	Cognitive_performance	GPD2-LINC01958	cognitive_function_measurement
2021-01-07	Nat_Genet	www.ncbi.nlm.nih.gov/pubmed/33414549	Cognitive_aspects_of_educational_attainment	BIRC6	cognitive_function_measurement,_self_reported_educational_attainment
2021-01-07	Nat_Genet	www.ncbi.nlm.nih.gov/pubmed/33414549	Cognitive_aspects_of_educational_attainment	GPD2-LINC01958	cognitive_function_measurement,_self_reported_educational_attainment
2018-12-06	Gastroenterology	www.ncbi.nlm.nih.gov/pubmed/30529582	Colorectal_cancer	DENND5B	colorectal_cancer
2018-06-16	J_Natl_Cancer_Inst	www.ncbi.nlm.nih.gov/pubmed/29917119	Colorectal_cancer	LINC01500	colorectal_cancer
2012-12-21	Gastroenterology	www.ncbi.nlm.nih.gov/pubmed/23266556	Colorectal_cancer	LINC01500	colorectal_cancer
2018-12-03	Nat_Genet	www.ncbi.nlm.nih.gov/pubmed/30510241	Colorectal_cancer_or_advanced_adenoma	LINC01500	colorectal_cancer,_colorectal_adenoma
2022-01-07	Sci_Rep	www.ncbi.nlm.nih.gov/pubmed/34996992	Survival_in_colon_cancer_(distal)	LINC01500	colorectal_cancer,_survival_time
2020-05-06	BM	Jwww.ncbi.nlm.nih.gov/pubmed/32376654	Body_size_at_age_10	LINC02465	comparative_body_size_at_age_10,_self-reported
2022-04-21	JAMA_Ophthalmol	www.ncbi.nlm.nih.gov/pubmed/35446358	Corneal_resistance_factor_(MTAG)	WWTR1	corneal_resistance_factor
2017-12-06	Circ_Res	www.ncbi.nlm.nih.gov/pubmed/29212778	Coronary_artery_disease	CFTR	coronary_artery_disease
2017-12-06	Circ_Res	www.ncbi.nlm.nih.gov/pubmed/29212778	Coronary_artery_disease	CFTR,ASZ1	coronary_artery_disease
2021-09-21	Neuroimage	www.ncbi.nlm.nih.gov/pubmed/34560273	Cortical_surface_area	C12orf75-CASC18	cortical_surface_area_measurement
2021-12-15	Sci_Adv	www.ncbi.nlm.nih.gov/pubmed/34910505	Vertex-wise_cortical_surface_area	C12orf75-CASC18	cortical_surface_area_measurement
2020-03-01	Science	www.ncbi.nlm.nih.gov/pubmed/32193296	Cortical_surface_area	DAAM1	cortical_surface_area_measurement
2020-03-01	Science	www.ncbi.nlm.nih.gov/pubmed/32193296	Cortical_surface_area	DAAM1-GPR135	cortical_surface_area_measurement
2021-09-21	Neuroimage	www.ncbi.nlm.nih.gov/pubmed/34560273	Cortical_surface_area	ETS1	cortical_surface_area_measurement
2020-03-01	Science	www.ncbi.nlm.nih.gov/pubmed/32193296	Cortical_surface_area	LINC01500	cortical_surface_area_measurement
2021-09-21	Neuroimage	www.ncbi.nlm.nih.gov/pubmed/34560273	Cortical_surface_area	LINC01500	cortical_surface_area_measurement
2021-12-15	Sci_Adv	www.ncbi.nlm.nih.gov/pubmed/34910505	Vertex-wise_cortical_surface_area	LINC01500	cortical_surface_area_measurement
2020-09-22	Nat_Commun	www.ncbi.nlm.nih.gov/pubmed/32963231	Cortical_surface_area	LINC01500,DAAM1	cortical_surface_area_measurement
2020-03-01	Science	www.ncbi.nlm.nih.gov/pubmed/32193296	Cortical_surface_area	OTX2-AS1	cortical_surface_area_measurement
2021-09-21	Neuroimage	www.ncbi.nlm.nih.gov/pubmed/34560273	Cortical_surface_area	OTX2-AS1	cortical_surface_area_measurement
2021-12-15	Sci_Adv	www.ncbi.nlm.nih.gov/pubmed/34910505	Vertex-wise_cortical_surface_area	OTX2-AS1	cortical_surface_area_measurement
2021-09-21	Neuroimage	www.ncbi.nlm.nih.gov/pubmed/34560273	Cortical_surface_area	PRLR-U3	cortical_surface_area_measurement
2021-09-21	Neuroimage	www.ncbi.nlm.nih.gov/pubmed/34560273	Cortical_surface_area	RNU7-14P-SUMO1P1	cortical_surface_area_measurement
2021-12-15	Sci_Adv	www.ncbi.nlm.nih.gov/pubmed/34910505	Vertex-wise_cortical_surface_area	RNU7-14P-SUMO1P1	cortical_surface_area_measurement
2020-07-14	Nat_Commun	www.ncbi.nlm.nih.gov/pubmed/32665545	Cortical_surface_area_(min-P)	LINC01500	cortical_surface_area_measurement,_neuroimaging_measurement
2020-07-14	Nat_Commun	www.ncbi.nlm.nih.gov/pubmed/32665545	Cortical_surface_area_(MOSTest)	LINC01500	cortical_surface_area_measurement,_neuroimaging_measurement
2020-03-01	Science	www.ncbi.nlm.nih.gov/pubmed/32193296	Cortical_thickness	LINC01500	cortical_thickness
2021-09-21	Neuroimage	www.ncbi.nlm.nih.gov/pubmed/34560273	Cortical_thickness	LINC01500	cortical_thickness
2021-12-15	Sci_Adv	www.ncbi.nlm.nih.gov/pubmed/34910505	Vertex-wise_cortical_thickness	LINC01500	cortical_thickness
2020-09-22	Nat_Commun	www.ncbi.nlm.nih.gov/pubmed/32963231	Cortical_thickness	LINC01500,DAAM1	cortical_thickness
2021-09-21	Neuroimage	www.ncbi.nlm.nih.gov/pubmed/34560273	Cortical_thickness	RNU7-14P-SUMO1P1	cortical_thickness
2021-12-15	Sci_Adv	www.ncbi.nlm.nih.gov/pubmed/34910505	Vertex-wise_cortical_thickness	RNU7-14P-SUMO1P1	cortical_thickness
2020-07-14	Nat_Commun	www.ncbi.nlm.nih.gov/pubmed/32665545	Cortical_thickness_(min-P)	LINC01500	cortical_thickness,_neuroimaging_measurement
2020-07-14	Nat_Commun	www.ncbi.nlm.nih.gov/pubmed/32665545	Cortical_thickness_(MOSTest)	LINC01500	cortical_thickness,_neuroimaging_measurement
2021-09-30	Nat_Genet	www.ncbi.nlm.nih.gov/pubmed/34594039	Serum_creatinine_levels	BIRC6-TTC27	creatinine_measurement
2021-09-30	Nat_Genet	www.ncbi.nlm.nih.gov/pubmed/34594039	Serum_creatinine_levels	DENND5B	creatinine_measurement
2021-09-30	Nat_Genet	www.ncbi.nlm.nih.gov/pubmed/34594039	Serum_creatinine_levels	ETS1	creatinine_measurement
2015-07-20	Nat_Genet	www.ncbi.nlm.nih.gov/pubmed/26192919	Crohn's_disease	KIAA1109	Crohn's_disease
2017-01-09	Nat_Genet	www.ncbi.nlm.nih.gov/pubmed/28067908	Crohn's_disease	SLC7A10-CEBPA	Crohn's_disease
2015-07-20	Nat_Genet	www.ncbi.nlm.nih.gov/pubmed/26192919	Crohn's_disease	SLC7A10-CEBPA	Crohn's_disease
2010-11-21	Nat_Genet	www.ncbi.nlm.nih.gov/pubmed/21102463	Crohn's_disease	SLC7A10-CEBPA	Crohn's_disease
2017-01-10	Hum_Mol_Genet	www.ncbi.nlm.nih.gov/pubmed/28073927	Vertical_cup-disc_ratio	ELOCP18-RPE65	cup-to-disc_ratio_measurement
2020-01-20	Nat_Genet	www.ncbi.nlm.nih.gov/pubmed/31959993	Vertical_cup-disc_ratio_(adjusted_for_vertical_disc_diameter)	ELOCP18-RPE65	cup-to-disc_ratio_measurement
2020-01-20	Nat_Genet	www.ncbi.nlm.nih.gov/pubmed/31959993	Vertical_cup-disc_ratio_(multi-trait_analysis)	ELOCP18-RPE65	cup-to-disc_ratio_measurement
2020-07-31	Int_J_Mol_Sci	www.ncbi.nlm.nih.gov/pubmed/32752121	Cutaneous_mastocytosis	OTX2-AS1,RPL3P3	cutaneous_mastocytosis
2020-07-31	Int_J_Mol_Sci	www.ncbi.nlm.nih.gov/pubmed/32752121	Cutaneous_mastocytosis_(adult)	OTX2-AS1,RPL3P3	cutaneous_mastocytosis
2020-07-31	Int_J_Mol_Sci	www.ncbi.nlm.nih.gov/pubmed/32752121	Cutaneous_mastocytosis_(childhood)	OTX2-AS1,RPL3P3	cutaneous_mastocytosis
2018-01-01	Nat_Genet	www.ncbi.nlm.nih.gov/pubmed/29292387	Depressive_symptoms	KIAA1109	depressive_symptom_measurement
2020-06-30	Transl_Psychiatry	www.ncbi.nlm.nih.gov/pubmed/32606422	Depressive_symptoms	KIAA1109	depressive_symptom_measurement
2018-01-01	Nat_Genet	www.ncbi.nlm.nih.gov/pubmed/29292387	Depressive_symptoms_(MTAG)	KIAA1109	depressive_symptom_measurement
2019-01-14	Nat_Genet	www.ncbi.nlm.nih.gov/pubmed/30643256	Depressive_symptoms	LINC01876-NR4A2	depressive_symptom_measurement
2019-01-14	Nat_Genet	www.ncbi.nlm.nih.gov/pubmed/30643256	Depressive_symptoms	SLC44A5	depressive_symptom_measurement
2018-01-01	Nat_Genet	www.ncbi.nlm.nih.gov/pubmed/29292387	Depressive_symptoms	ZKSCAN7-AS1-SOCS5P3	depressive_symptom_measurement
2018-09-17	Nat_Genet	www.ncbi.nlm.nih.gov/pubmed/30224653	Diastolic_blood_pressure	ACVR1C-ACVR1	diastolic_blood_pressure
2020-11-23	Nat_Genet	www.ncbi.nlm.nih.gov/pubmed/33230300	Diastolic_blood_pressure	MCC	diastolic_blood_pressure
2020-02-03	Transl_Psychiatry	www.ncbi.nlm.nih.gov/pubmed/32066663	Fish-_and_plant-related_diet	LINC00636,LINC00635	diet_measurement
2020-02-03	Transl_Psychiatry	www.ncbi.nlm.nih.gov/pubmed/32066663	Fish-_and_plant-related_diet	LINC01876-NR4A2	diet_measurement
2020-02-03	Transl_Psychiatry	www.ncbi.nlm.nih.gov/pubmed/32066663	Fish-_and_plant-related_diet	ZBTB20	diet_measurement
2013-10-28	PLoS_One	www.ncbi.nlm.nih.gov/pubmed/24204828	Fasting_insulin_(dietary_factor_interaction)	NA-NRG3	diet_measurement,_fasting_blood_insulin_measurement
2020-04-29	Neurobiol_Aging	www.ncbi.nlm.nih.gov/pubmed/32450446	Diffuse_plaques_(SNP_x_SNP_interaction)	NomappedgenesxACVR1	diffuse_plaque_measurement
2020-04-29	Neurobiol_Aging	www.ncbi.nlm.nih.gov/pubmed/32450446	Diffuse_plaques_(SNP_x_SNP_interaction)	NomappedgenesxFAM171A1-ITGA8	diffuse_plaque_measurement
2020-04-29	Neurobiol_Aging	www.ncbi.nlm.nih.gov/pubmed/32450446	Diffuse_plaques_(SNP_x_SNP_interaction)	NomappedgenesxLINC02307	diffuse_plaque_measurement
2020-04-29	Neurobiol_Aging	www.ncbi.nlm.nih.gov/pubmed/32450446	Diffuse_plaques_(SNP_x_SNP_interaction)	NomappedgenesxN/A-LINC02460	diffuse_plaque_measurement
2020-04-29	Neurobiol_Aging	www.ncbi.nlm.nih.gov/pubmed/32450446	Diffuse_plaques_(SNP_x_SNP_interaction)	NomappedgenesxNRG3	diffuse_plaque_measurement
2018-04-12	Hum_Mol_Genet	www.ncbi.nlm.nih.gov/pubmed/29659830	Digit_length_ratio	ETS1-FLI1	digit_length_ratio
2018-04-12	Hum_Mol_Genet	www.ncbi.nlm.nih.gov/pubmed/29659830	Digit_length_ratio_(left_hand)	ETS1-FLI1	digit_length_ratio
2018-04-12	Hum_Mol_Genet	www.ncbi.nlm.nih.gov/pubmed/29659830	Digit_length_ratio_(right_hand)	ETS1-FLI1	digit_length_ratio
2018-10-22	Genome_Med	www.ncbi.nlm.nih.gov/pubmed/30348214	DNA_methylation_variation_(age_effect)	TIAM1	DNA_methylation
2021-09-30	Nat_Genet	www.ncbi.nlm.nih.gov/pubmed/34594039	Medication_use_(drugs_used_in_diabetes)	ETS1	Drugs_used_in_diabetes_use_measurement
2018-12-27	Am_J_Hum_Genet	www.ncbi.nlm.nih.gov/pubmed/30595370	Eczema	KIAA1109	Eczema
2018-12-27	Am_J_Hum_Genet	www.ncbi.nlm.nih.gov/pubmed/30595370	Eczema	LINC00636-CD47	Eczema
2021-11-16	Nat_Commun	www.ncbi.nlm.nih.gov/pubmed/34785669	Eczema	LINC02098-ETS1	Eczema
2018-12-27	Am_J_Hum_Genet	www.ncbi.nlm.nih.gov/pubmed/30595370	Eczema	SLC7A10-CEBPA	Eczema
2019-07-30	Hum_Mol_Genet	www.ncbi.nlm.nih.gov/pubmed/31361310	Hay_fever_and/or_eczema	KIAA1109	Eczema,_allergic_rhinitis
2019-07-30	Hum_Mol_Genet	www.ncbi.nlm.nih.gov/pubmed/31361310	Hay_fever_and/or_eczema	SLC7A10-CEBPA	Eczema,_allergic_rhinitis
2020-09-02	Cell_Syst	www.ncbi.nlm.nih.gov/pubmed/32916098	Electrocardiogram_morphology_(amplitude_at_temporal_datapoints)	LINC01500	electrocardiography
2020-09-02	Cell_Syst	www.ncbi.nlm.nih.gov/pubmed/32916098	Electrocardiogram_morphology_(amplitude_at_temporal_datapoints)	LINC02529-NA	electrocardiography
2020-09-02	Cell_Syst	www.ncbi.nlm.nih.gov/pubmed/32916098	Electrocardiogram_morphology_(amplitude_at_temporal_datapoints)	TRIB2-NA	electrocardiography
2020-09-21	Hum_Genet	www.ncbi.nlm.nih.gov/pubmed/32959083	Endometriosis_or_depression_(pleiotropy)	NA-LINC02479	endometriosis,_unipolar_depression
2020-09-01	Cell	www.ncbi.nlm.nih.gov/pubmed/32888493	Eosinophil_counts	ACVR1C-ACVR1	eosinophil_count
2020-09-01	Cell	www.ncbi.nlm.nih.gov/pubmed/32888494	Eosinophil_counts	ACVR1C-ACVR1	eosinophil_count
2018-12-27	Am_J_Hum_Genet	www.ncbi.nlm.nih.gov/pubmed/30595370	Eosinophil_counts	ACVR1C-ACVR1	eosinophil_count
2021-09-30	Nat_Genet	www.ncbi.nlm.nih.gov/pubmed/34594039	Eosinophil_counts	ACVR1C-ACVR1	eosinophil_count
2020-09-01	Cell	www.ncbi.nlm.nih.gov/pubmed/32888493	Eosinophil_counts	CEBPE-SLC7A8	eosinophil_count
2020-09-01	Cell	www.ncbi.nlm.nih.gov/pubmed/32888494	Eosinophil_counts	CEBPE-SLC7A8	eosinophil_count
2016-11-17	Cell	www.ncbi.nlm.nih.gov/pubmed/27863252	Eosinophil_counts	CEBPE-SLC7A8	eosinophil_count
2018-12-27	Am_J_Hum_Genet	www.ncbi.nlm.nih.gov/pubmed/30595370	Eosinophil_counts	CEBPE-SLC7A8	eosinophil_count
2021-09-30	Nat_Genet	www.ncbi.nlm.nih.gov/pubmed/34594039	Eosinophil_counts	CEBPE-SLC7A8	eosinophil_count
2020-09-01	Cell	www.ncbi.nlm.nih.gov/pubmed/32888494	Eosinophil_counts	ETS1	eosinophil_count
2018-12-27	Am_J_Hum_Genet	www.ncbi.nlm.nih.gov/pubmed/30595370	Eosinophil_counts	ETS1	eosinophil_count
2018-12-27	Am_J_Hum_Genet	www.ncbi.nlm.nih.gov/pubmed/30595370	Eosinophil_counts	FAT3-ETS1	eosinophil_count
2018-12-27	Am_J_Hum_Genet	www.ncbi.nlm.nih.gov/pubmed/30595370	Eosinophil_counts	FNDC1-LINC02529	eosinophil_count
2020-09-01	Cell	www.ncbi.nlm.nih.gov/pubmed/32888494	Eosinophil_counts	FTH1P22-PTGFRN	eosinophil_count
2018-12-27	Am_J_Hum_Genet	www.ncbi.nlm.nih.gov/pubmed/30595370	Eosinophil_counts	FTH1P22-PTGFRN	eosinophil_count
2020-09-01	Cell	www.ncbi.nlm.nih.gov/pubmed/32888493	Eosinophil_counts	KIAA1109	eosinophil_count
2018-12-27	Am_J_Hum_Genet	www.ncbi.nlm.nih.gov/pubmed/30595370	Eosinophil_counts	KIAA1109	eosinophil_count
2020-09-01	Cell	www.ncbi.nlm.nih.gov/pubmed/32888493	Eosinophil_counts	KIAA1109-ADAD1	eosinophil_count
2020-09-01	Cell	www.ncbi.nlm.nih.gov/pubmed/32888493	Eosinophil_counts	LINC02098-ETS1	eosinophil_count
2020-09-01	Cell	www.ncbi.nlm.nih.gov/pubmed/32888494	Eosinophil_counts	LINC02098-ETS1	eosinophil_count
2016-11-17	Cell	www.ncbi.nlm.nih.gov/pubmed/27863252	Eosinophil_counts	LINC02098-ETS1	eosinophil_count
2018-12-27	Am_J_Hum_Genet	www.ncbi.nlm.nih.gov/pubmed/30595370	Eosinophil_counts	LINC02098-ETS1	eosinophil_count
2021-09-30	Nat_Genet	www.ncbi.nlm.nih.gov/pubmed/34594039	Eosinophil_counts	LINC02098-ETS1	eosinophil_count
2020-09-01	Cell	www.ncbi.nlm.nih.gov/pubmed/32888494	Eosinophil_counts	NA-ETS1	eosinophil_count
2020-09-01	Cell	www.ncbi.nlm.nih.gov/pubmed/32888494	Eosinophil_counts	PRPF38AP1-LINC00708	eosinophil_count
2018-12-27	Am_J_Hum_Genet	www.ncbi.nlm.nih.gov/pubmed/30595370	Eosinophil_counts	PRPF38AP1-LINC00708	eosinophil_count
2020-09-01	Cell	www.ncbi.nlm.nih.gov/pubmed/32888494	Eosinophil_counts	RN7SL335P-KIAA1109	eosinophil_count
2020-09-01	Cell	www.ncbi.nlm.nih.gov/pubmed/32888493	Eosinophil_counts	SLC7A10-CEBPA	eosinophil_count
2020-09-01	Cell	www.ncbi.nlm.nih.gov/pubmed/32888494	Eosinophil_counts	SLC7A10-CEBPA	eosinophil_count
2018-12-27	Am_J_Hum_Genet	www.ncbi.nlm.nih.gov/pubmed/30595370	Eosinophil_counts	SLC7A10-CEBPA	eosinophil_count
2021-09-30	Nat_Genet	www.ncbi.nlm.nih.gov/pubmed/34594039	Eosinophil_counts	SLC7A10-CEBPA	eosinophil_count
2021-08-26	Am_J_Hum_Genet	www.ncbi.nlm.nih.gov/pubmed/34469753	Eosinophil_counts	TRIB2-LINC00276	eosinophil_count
2016-11-17	Cell	www.ncbi.nlm.nih.gov/pubmed/27863252	Eosinophil_percentage_of_granulocytes	CEBPE-SLC7A8	eosinophil_percentage_of_granulocytes
2020-09-01	Cell	www.ncbi.nlm.nih.gov/pubmed/32888494	Eosinophil_percentage_of_white_cells	ACVR1C-ACVR1	eosinophil_percentage_of_leukocytes
2020-09-01	Cell	www.ncbi.nlm.nih.gov/pubmed/32888494	Eosinophil_percentage_of_white_cells	CEBPE-SLC7A8	eosinophil_percentage_of_leukocytes
2016-11-17	Cell	www.ncbi.nlm.nih.gov/pubmed/27863252	Eosinophil_percentage_of_white_cells	CEBPE-SLC7A8	eosinophil_percentage_of_leukocytes
2020-09-01	Cell	www.ncbi.nlm.nih.gov/pubmed/32888494	Eosinophil_percentage_of_white_cells	ETS1	eosinophil_percentage_of_leukocytes
2020-09-01	Cell	www.ncbi.nlm.nih.gov/pubmed/32888494	Eosinophil_percentage_of_white_cells	KIAA1109	eosinophil_percentage_of_leukocytes
2020-09-01	Cell	www.ncbi.nlm.nih.gov/pubmed/32888494	Eosinophil_percentage_of_white_cells	LINC02098-ETS1	eosinophil_percentage_of_leukocytes
2016-11-17	Cell	www.ncbi.nlm.nih.gov/pubmed/27863252	Eosinophil_percentage_of_white_cells	LINC02098-ETS1	eosinophil_percentage_of_leukocytes
2020-09-01	Cell	www.ncbi.nlm.nih.gov/pubmed/32888494	Eosinophil_percentage_of_white_cells	RN7SL335P-KIAA1109	eosinophil_percentage_of_leukocytes
2020-09-01	Cell	www.ncbi.nlm.nih.gov/pubmed/32888494	Eosinophil_percentage_of_white_cells	SLC7A10-CEBPA	eosinophil_percentage_of_leukocytes
2020-09-01	Cell	www.ncbi.nlm.nih.gov/pubmed/32888494	Red_blood_cell_count	CDKN2C-MIR4421	erythrocyte_count
2020-09-01	Cell	www.ncbi.nlm.nih.gov/pubmed/32888494	Red_blood_cell_count	CEBPA-DT-RPS3AP50	erythrocyte_count
2020-09-01	Cell	www.ncbi.nlm.nih.gov/pubmed/32888494	Red_blood_cell_count	PWWP2A-FABP6	erythrocyte_count
2020-09-01	Cell	www.ncbi.nlm.nih.gov/pubmed/32888494	Red_blood_cell_count	SLC7A10-CEBPA	erythrocyte_count
2018-02-05	Nat_Genet	www.ncbi.nlm.nih.gov/pubmed/29403010	Red_blood_cell_count	SLC7A10-CEBPA	erythrocyte_count
2020-03-14	BMC_Genomics	www.ncbi.nlm.nih.gov/pubmed/32171239	Red_blood_cell_count	SLC7A10-CEBPA	erythrocyte_count
2016-11-17	Cell	www.ncbi.nlm.nih.gov/pubmed/27863252	Red_blood_cell_count	SLC7A10-CEBPA	erythrocyte_count
2021-04-21	Am_J_Hum_Genet	www.ncbi.nlm.nih.gov/pubmed/33887194	Red_blood_cell_count	SLC7A10-CEBPA	erythrocyte_count
2018-12-27	Am_J_Hum_Genet	www.ncbi.nlm.nih.gov/pubmed/30595370	Red_blood_cell_count	SLC7A10-CEBPA	erythrocyte_count
2021-09-30	Nat_Genet	www.ncbi.nlm.nih.gov/pubmed/34594039	Red_blood_cell_count	SLC7A10-CEBPA	erythrocyte_count
2018-12-27	Am_J_Hum_Genet	www.ncbi.nlm.nih.gov/pubmed/30595370	Red_blood_cell_count	TRIB2-NA	erythrocyte_count
2020-09-01	Cell	www.ncbi.nlm.nih.gov/pubmed/32888494	Red_blood_cell_count	ZNF217-RNU7-14P	erythrocyte_count
2021-09-30	Nat_Genet	www.ncbi.nlm.nih.gov/pubmed/34594039	Red_blood_cell_count	ZNF217-RNU7-14P	erythrocyte_count
2016-08-12	Lancet_Oncol	www.ncbi.nlm.nih.gov/pubmed/27527254	Esophageal_adenocarcinoma	CFTR,ASZ1	esophageal_adenocarcinoma
2016-08-12	Lancet_Oncol	www.ncbi.nlm.nih.gov/pubmed/27527254	Barrett's_esophagus__or_Esophageal_adenocarcinoma	CFTR	esophageal_adenocarcinoma,_Barrett's_esophagus
2020-09-09	Gastroenterology	www.ncbi.nlm.nih.gov/pubmed/32918910	Barrett's_esophagus_or_esophageal_adenocarcinoma_x_sex_interaction_(2df_test)	CFTR,ASZ1	esophageal_adenocarcinoma,_Barrett's_esophagus,_sex_interaction_measurement
2021-11-15	Mol_Psychiatry	www.ncbi.nlm.nih.gov/pubmed/34782712	Cognitive_function_(executive_function)_x_major_depressive_disorder_interaction_(2df)	ADAMTS5	executive_function_measurement,_unipolar_depression,_cognitive_function_measurement
2021-03-10	Sci_Adv	www.ncbi.nlm.nih.gov/pubmed/33692100	Eye_color	ZBTB20-EIF4E2P2	eye_color
2021-02-22	Front_Genet	www.ncbi.nlm.nih.gov/pubmed/33692830	Facial_morphology_traits_(59_NSCL/P_endophenotypic_segments)	LY86-AS1	facial_morphology_measurement
2019-11-25	Elife	www.ncbi.nlm.nih.gov/pubmed/31763980	Facial_morphology	RPE65	facial_morphology_measurement
2021-05-06	Br_J_Dermatol	www.ncbi.nlm.nih.gov/pubmed/33959940	Facial_wrinkles_(crow's_feet)	LINC01500	Facial_wrinkling
2018-03-07	J_Med_Genet	www.ncbi.nlm.nih.gov/pubmed/29514873	Breast_milk_fatty_acid_composition_(maternal_genotype_effect)	COG3	fatty_acid_measurement,_breast_milk_measurement,_parental_genotype_effect_measurement
2018-03-02	Nat_Commun	www.ncbi.nlm.nih.gov/pubmed/29500382	Feeling_fed-up	KIAA1109	feeling_"fed-up"_measurement
2018-03-02	Nat_Commun	www.ncbi.nlm.nih.gov/pubmed/29500382	Feeling_miserable	KIAA1109	feeling_miserable_measurement
2012-04-15	Nat_Genet	www.ncbi.nlm.nih.gov/pubmed/22504420	Femoral_neck_bone_mineral_density	NA-ROCR	femoral_neck_bone_mineral_density
2018-12-27	Am_J_Hum_Genet	www.ncbi.nlm.nih.gov/pubmed/30595370	Lung_function_(FEV1/FVC)	ACVR1C-ACVR1	FEV/FEC_ratio
2018-12-27	Am_J_Hum_Genet	www.ncbi.nlm.nih.gov/pubmed/30595370	Lung_function_(FEV1/FVC)	ADAMTS1-ADAMTS5	FEV/FEC_ratio
2018-12-27	Am_J_Hum_Genet	www.ncbi.nlm.nih.gov/pubmed/30595370	Lung_function_(FEV1/FVC)	ITGA8-MINDY3	FEV/FEC_ratio
2018-12-27	Am_J_Hum_Genet	www.ncbi.nlm.nih.gov/pubmed/30595370	Lung_function_(FEV1/FVC)	MCC	FEV/FEC_ratio
2018-12-27	Am_J_Hum_Genet	www.ncbi.nlm.nih.gov/pubmed/30595370	Lung_function_(FEV1/FVC)	ROCR,LINC01152	FEV/FEC_ratio
2018-12-27	Am_J_Hum_Genet	www.ncbi.nlm.nih.gov/pubmed/30595370	Lung_function_(FEV1/FVC)	WWTR1,WWTR1-AS1	FEV/FEC_ratio
2021-08-25	Aging_Cell	www.ncbi.nlm.nih.gov/pubmed/34431594	Frailty_index	NLGN1	frailty_measurement
2022-02-25	PLoS_Biol	www.ncbi.nlm.nih.gov/pubmed/35213538	Free_cholesterol_levels_in_HDL	OR4A44P-TRIM51CP	free_cholesterol_measurement,_high_density_lipoprotein_cholesterol_measurement
2022-02-25	PLoS_Biol	www.ncbi.nlm.nih.gov/pubmed/35213538	Free_cholesterol_to_total_lipids_ratio_in_very_large_HDL	BIRC6-TTC27	free_cholesterol:total_lipids_ratio,_high_density_lipoprotein_cholesterol_measurement
2011-10-30	Nat_Genet	www.ncbi.nlm.nih.gov/pubmed/22037551	Gastric_cancer	ZBTB20	gastric_carcinoma
2018-09-18	Eur_J_Endocrinol	www.ncbi.nlm.nih.gov/pubmed/30324795	General_glucose_level_in_pregnancy_(gestational_week_30-32)	CASC18-NA	gestational_blood_glucose_measurement
2018-09-18	Eur_J_Endocrinol	www.ncbi.nlm.nih.gov/pubmed/30324795	Two-hour_glucose_in_pregnancy_(gestational_week_30-32)	CASC18-NA	gestational_blood_glucose_measurement
2018-07-27	Nat_Genet	www.ncbi.nlm.nih.gov/pubmed/30054594	Glaucoma	ETS1	glaucoma
2020-01-20	Nat_Genet	www.ncbi.nlm.nih.gov/pubmed/31959993	Glaucoma_(multi-trait_analysis)	ETS1	glaucoma
2021-01-18	Nat_Genet	www.ncbi.nlm.nih.gov/pubmed/33462484	Estimated_glomerular_filtration_rate	DENND5B	glomerular_filtration_rate
2021-01-18	Nat_Genet	www.ncbi.nlm.nih.gov/pubmed/33462484	Estimated_glomerular_filtration_rate	ETS1	glomerular_filtration_rate
2021-09-30	Nat_Genet	www.ncbi.nlm.nih.gov/pubmed/34594039	Acute_glomerulonephritis	OSBPL10	glomerulonephritis
2019-04-23	Nat_Commun	www.ncbi.nlm.nih.gov/pubmed/31015401	Medication_use_(glucocorticoids)	SLC7A10-CEBPA	Glucocorticoid_use_measurement
2021-09-30	Nat_Genet	www.ncbi.nlm.nih.gov/pubmed/34594039	Medication_use_(glucocorticoids)	SLC7A10-CEBPA	Glucocorticoid_use_measurement
2021-09-30	Nat_Genet	www.ncbi.nlm.nih.gov/pubmed/34594039	Glucose_levels	ACVR1C-ACVR1	glucose_measurement
2021-09-30	Nat_Genet	www.ncbi.nlm.nih.gov/pubmed/34594039	Glucose_levels	CDKN2C	glucose_measurement
2017-11-02	JCI_Insight	www.ncbi.nlm.nih.gov/pubmed/29093273	GIP_levels_in_response_to_oral_glucose_tolerance_test_(120_minutes)	F13A1-LY86-AS1	glucose-dependent_insulinotropic_peptide_measurement,_glucose_tolerance_test
2013-07-02	Cell_Metab	www.ncbi.nlm.nih.gov/pubmed/23823483	Metabolite_levels	LINC01500	glucuronate_measurement
2022-02-25	PLoS_Biol	www.ncbi.nlm.nih.gov/pubmed/35213538	Glycine_levels	SLC44A5-ACADM	glycine_measurement
2020-04-01	Ann_Rheum_Dis	www.ncbi.nlm.nih.gov/pubmed/32238385	Gout_(normal_type)	FTH1P22-PTGFRN	gout
2016-11-17	Cell	www.ncbi.nlm.nih.gov/pubmed/27863252	Granulocyte_count	ETS1	granulocyte_count
2016-11-17	Cell	www.ncbi.nlm.nih.gov/pubmed/27863252	Granulocyte_percentage_of_myeloid_white_cells	CEBPE-SLC7A8	granulocyte_percentage_of_myeloid_white_cells
2016-11-17	Cell	www.ncbi.nlm.nih.gov/pubmed/27863252	Granulocyte_percentage_of_myeloid_white_cells	SLC7A10-CEBPA	granulocyte_percentage_of_myeloid_white_cells
2018-04-24	Sci_Rep	www.ncbi.nlm.nih.gov/pubmed/29691431	Hand_grip_strength	NLGN1	grip_strength_measurement
2022-02-03	Nat_Genet	www.ncbi.nlm.nih.gov/pubmed/35115689	Bacteroides_sp002160055_abundance_in_stool	C12orf75	gut_microbiome_measurement
2020-06-22	Nat_Microbiol	www.ncbi.nlm.nih.gov/pubmed/32572223	Gut_microbiota_(bacterial_taxa,_rank_normal_transformation_method)	DAAM1	gut_microbiome_measurement
2022-02-03	Nat_Genet	www.ncbi.nlm.nih.gov/pubmed/35115690	Gut_bacterial_pathway_abundance_(PWY.6147..6.hydroxymethyl.dihydropterin.diphosphate.biosynthesis.I)	GRAMD1B	gut_microbiome_measurement
2022-02-03	Nat_Genet	www.ncbi.nlm.nih.gov/pubmed/35115689	Phascolarctobacterium_sp003150755_abundance_in_stool	LINC00636-CD47	gut_microbiome_measurement
2022-02-03	Nat_Genet	www.ncbi.nlm.nih.gov/pubmed/35115689	Elusimicrobiota_abundance_in_stool	LINC00708-KRT8P37	gut_microbiome_measurement
2020-06-22	Nat_Microbiol	www.ncbi.nlm.nih.gov/pubmed/32572223	Gut_microbiota_(bacterial_taxa,_hurdle_binary_method)	NRG3	gut_microbiome_measurement
2019-09-13	Microbiome	www.ncbi.nlm.nih.gov/pubmed/31519223	Gut_microbiota_relative_abundance_(bacterial_taxa)	PRKCH	gut_microbiome_measurement
2022-02-03	Nat_Genet	www.ncbi.nlm.nih.gov/pubmed/35115689	CAG-465_sp000433135_abundance_in_stool	ZBTB20	gut_microbiome_measurement
2021-11-01	Bone_Joint_Res	www.ncbi.nlm.nih.gov/pubmed/34779240	Femur_total_bone_mineral_density_x_gut_microbiota_(Ôªøgenus_Lactococcus)_interaction	SLC44A5	gut_microbiome_measurement,_bone_density
2018-12-27	Am_J_Hum_Genet	www.ncbi.nlm.nih.gov/pubmed/30595370	Hair_color	HPS5	hair_colour_measurement
2017-12-06	Hum_Mol_Genet	www.ncbi.nlm.nih.gov/pubmed/29220522	Hair_shape	LINC00708-NA	hair_shape_measurement
2016-03-01	Nat_Commun	www.ncbi.nlm.nih.gov/pubmed/26926045	Scalp_hair_shape	LINC00708-NA	hair_shape_measurement
2021-01-18	Nat_Genet	www.ncbi.nlm.nih.gov/pubmed/33462484	Glycated_hemoglobin_levels	CCDC62	HbA1c_measurement
2018-01-31	EBioMedicine	www.ncbi.nlm.nih.gov/pubmed/29397368	Headache	CDKN2C-MIR4421	Headache
2021-02-09	Nat_Commun	www.ncbi.nlm.nih.gov/pubmed/33563987	Participation_in_an_health_questionnaire_(not_invited_vs_invited)	BIRC6-TTC27	health_study_participation
2021-02-09	Nat_Commun	www.ncbi.nlm.nih.gov/pubmed/33563987	Acceptance_of_an_invitation_to_wear_a_physical_activity_monitor	IL12RB1	health_study_participation
2019-07-01	Int_J_Epidemiol	www.ncbi.nlm.nih.gov/pubmed/31263887	Mental_health_study_participation_(completed_survey)	IL12RB1	health_study_participation
2018-07-26	PLoS_One	www.ncbi.nlm.nih.gov/pubmed/30048462	Heel_bone_mineral_density	DYNC1I1	heel_bone_mineral_density
2018-12-27	Am_J_Hum_Genet	www.ncbi.nlm.nih.gov/pubmed/30595370	Heel_bone_mineral_density	DYNC1I1	heel_bone_mineral_density
2018-12-31	Nat_Genet	www.ncbi.nlm.nih.gov/pubmed/30598549	Heel_bone_mineral_density	DYNC1I1	heel_bone_mineral_density
2018-07-26	PLoS_One	www.ncbi.nlm.nih.gov/pubmed/30048462	Heel_bone_mineral_density	GRAMD1B	heel_bone_mineral_density
2018-12-27	Am_J_Hum_Genet	www.ncbi.nlm.nih.gov/pubmed/30595370	Heel_bone_mineral_density	GRAMD1B	heel_bone_mineral_density
2018-07-26	PLoS_One	www.ncbi.nlm.nih.gov/pubmed/30048462	Heel_bone_mineral_density	NA-DYNC1I1	heel_bone_mineral_density
2018-12-27	Am_J_Hum_Genet	www.ncbi.nlm.nih.gov/pubmed/30595370	Heel_bone_mineral_density	NA-HSP90AB2P	heel_bone_mineral_density
2018-12-31	Nat_Genet	www.ncbi.nlm.nih.gov/pubmed/30598549	Heel_bone_mineral_density	NA-HSP90AB2P	heel_bone_mineral_density
2018-12-27	Am_J_Hum_Genet	www.ncbi.nlm.nih.gov/pubmed/30595370	Heel_bone_mineral_density	NA-ROCR	heel_bone_mineral_density
2018-12-31	Nat_Genet	www.ncbi.nlm.nih.gov/pubmed/30598549	Heel_bone_mineral_density	PWWP2A-FABP6	heel_bone_mineral_density
2018-07-26	PLoS_One	www.ncbi.nlm.nih.gov/pubmed/30048462	Heel_bone_mineral_density	SLC38A6-PRKCH	heel_bone_mineral_density
2018-12-27	Am_J_Hum_Genet	www.ncbi.nlm.nih.gov/pubmed/30595370	Heel_bone_mineral_density	SLC7A10-CEBPA	heel_bone_mineral_density
2018-12-27	Am_J_Hum_Genet	www.ncbi.nlm.nih.gov/pubmed/30595370	Heel_bone_mineral_density	TRIB2-NA	heel_bone_mineral_density
2018-12-31	Nat_Genet	www.ncbi.nlm.nih.gov/pubmed/30598549	Heel_bone_mineral_density	TRIB2-NA	heel_bone_mineral_density
2018-07-26	PLoS_One	www.ncbi.nlm.nih.gov/pubmed/30048462	Heel_bone_mineral_density	TSPAN12-ING3	heel_bone_mineral_density
2018-12-27	Am_J_Hum_Genet	www.ncbi.nlm.nih.gov/pubmed/30595370	Heel_bone_mineral_density	TSPAN12-ING3	heel_bone_mineral_density
2018-12-31	Nat_Genet	www.ncbi.nlm.nih.gov/pubmed/30598549	Heel_bone_mineral_density	TSPAN12-ING3	heel_bone_mineral_density
2020-09-01	Cell	www.ncbi.nlm.nih.gov/pubmed/32888493	Hematocrit	PWWP2A-FABP6	hematocrit
2020-09-01	Cell	www.ncbi.nlm.nih.gov/pubmed/32888494	Hematocrit	PWWP2A-FABP6	hematocrit
2020-09-01	Cell	www.ncbi.nlm.nih.gov/pubmed/32888493	Hematocrit	SLC7A10-CEBPA	hematocrit
2020-09-01	Cell	www.ncbi.nlm.nih.gov/pubmed/32888494	Hematocrit	SLC7A10-CEBPA	hematocrit
2021-09-30	Nat_Genet	www.ncbi.nlm.nih.gov/pubmed/34594039	Hematocrit	SLC7A10-CEBPA	hematocrit
2021-09-30	Nat_Genet	www.ncbi.nlm.nih.gov/pubmed/34594039	Hematocrit	TRIB2-LINC00276	hematocrit
2020-09-01	Cell	www.ncbi.nlm.nih.gov/pubmed/32888493	Hematocrit	TRIB2-NA	hematocrit
2020-09-01	Cell	www.ncbi.nlm.nih.gov/pubmed/32888494	Hematocrit	TRIB2-NA	hematocrit
2020-09-01	Cell	www.ncbi.nlm.nih.gov/pubmed/32888493	Hematocrit	ZBTB20	hematocrit
2021-09-30	Nat_Genet	www.ncbi.nlm.nih.gov/pubmed/34594039	Hemoglobin_A1c_levels	CDKN2C	hemoglobin_A1_measurement
2020-09-01	Cell	www.ncbi.nlm.nih.gov/pubmed/32888494	Hemoglobin	PWWP2A-FABP6	hemoglobin_measurement
2020-09-01	Cell	www.ncbi.nlm.nih.gov/pubmed/32888493	Hemoglobin_concentration	PWWP2A-FABP6	hemoglobin_measurement
2020-09-01	Cell	www.ncbi.nlm.nih.gov/pubmed/32888494	Hemoglobin	SLC7A10-CEBPA	hemoglobin_measurement
2021-09-30	Nat_Genet	www.ncbi.nlm.nih.gov/pubmed/34594039	Hemoglobin	TRIB2-LINC00276	hemoglobin_measurement
2020-09-01	Cell	www.ncbi.nlm.nih.gov/pubmed/32888494	Hemoglobin	TRIB2-NA	hemoglobin_measurement
2020-09-01	Cell	www.ncbi.nlm.nih.gov/pubmed/32888493	Hemoglobin_concentration	TRIB2-NA	hemoglobin_measurement
2021-04-22	Gut	www.ncbi.nlm.nih.gov/pubmed/33888516	Haemorrhoidal_disease	BIRC6-TTC27	hemorrhoid
2021-04-22	Gut	www.ncbi.nlm.nih.gov/pubmed/33888516	Haemorrhoidal_disease	ZBTB20	hemorrhoid
2021-01-18	Nat_Genet	www.ncbi.nlm.nih.gov/pubmed/33462484	High_density_lipoprotein_cholesterol_levels	CCDC62	high_density_lipoprotein_cholesterol_measurement
2021-01-18	Nat_Genet	www.ncbi.nlm.nih.gov/pubmed/33462484	High_density_lipoprotein_cholesterol_levels	HIP1R	high_density_lipoprotein_cholesterol_measurement
2022-02-25	PLoS_Biol	www.ncbi.nlm.nih.gov/pubmed/35213538	HDL_cholesterol_levels	OR4A44P-TRIM51CP	high_density_lipoprotein_cholesterol_measurement
2020-03-23	PLoS_Med	www.ncbi.nlm.nih.gov/pubmed/32203549	HDL_cholesterol_levels	ZBTB20	high_density_lipoprotein_cholesterol_measurement
2022-02-25	PLoS_Biol	www.ncbi.nlm.nih.gov/pubmed/35213538	Average_diameter_for_HDL_particles	OR4A44P-TRIM51CP	high_density_lipoprotein_particle_size_measurement
2019-05-03	Nat_Commun	www.ncbi.nlm.nih.gov/pubmed/31053729	Hip_bone_size	NA-ROCR	hip_bone_size
2018-10-15	J_Bone_Miner_Res	www.ncbi.nlm.nih.gov/pubmed/30320955	Hip_shape_(DXA_scan)	NA-ROCR	hip_geometry
2017-01-23	Sci_Rep	www.ncbi.nlm.nih.gov/pubmed/28112199	B-cell_malignancies_(chronic_lymphocytic_leukemia,_Hodgkin_lymphoma_or_multiple_myeloma)_(pleiotropy)	GRAMD1B	Hodgkins_lymphoma,_multiple_myeloma,_chronic_lymphocytic_leukemia
2019-12-16	Nat_Commun	www.ncbi.nlm.nih.gov/pubmed/31844048	Household_income_(MTAG)	KIAA1109	household_income
2020-11-23	Nat_Genet	www.ncbi.nlm.nih.gov/pubmed/33230300	Hypertension	MCC	hypertension
2021-09-30	Nat_Genet	www.ncbi.nlm.nih.gov/pubmed/34594039	Hyperthyroidism	PRLR	Hyperthyroidism
2021-09-30	Nat_Genet	www.ncbi.nlm.nih.gov/pubmed/34594039	Hypothyroidism	PRLR	hypothyroidism
2021-01-18	Nat_Genet	www.ncbi.nlm.nih.gov/pubmed/33462484	Insulin-like_growth_factor_1_levels	BBX-LINC00636	IGF-1_measurement
2021-01-18	Nat_Genet	www.ncbi.nlm.nih.gov/pubmed/33462484	Insulin-like_growth_factor_1_levels	DENND5B	IGF-1_measurement
2021-01-18	Nat_Genet	www.ncbi.nlm.nih.gov/pubmed/33462484	Insulin-like_growth_factor_1_levels	HPS5	IGF-1_measurement
2021-01-18	Nat_Genet	www.ncbi.nlm.nih.gov/pubmed/33462484	Insulin-like_growth_factor_1_levels	PRLR-U3	IGF-1_measurement
2012-12-04	PLoS_One	www.ncbi.nlm.nih.gov/pubmed/23251661	Obesity-related_traits	LINC01500	IGFBP-3_measurement
2019-09-17	Transl_Psychiatry	www.ncbi.nlm.nih.gov/pubmed/31530798	Inferior_temporal_gyrus_volume	DAAM1	inferior_temporal_gyrus_volume_measurement
2019-09-17	Transl_Psychiatry	www.ncbi.nlm.nih.gov/pubmed/31530798	Inferior_temporal_gyrus_volume	LINC01500	inferior_temporal_gyrus_volume_measurement
2017-01-09	Nat_Genet	www.ncbi.nlm.nih.gov/pubmed/28067908	Inflammatory_bowel_disease	ETS1	inflammatory_bowel_disease
2012-11-01	Nature	www.ncbi.nlm.nih.gov/pubmed/23128233	Inflammatory_bowel_disease	KIAA1109	inflammatory_bowel_disease
2015-07-20	Nat_Genet	www.ncbi.nlm.nih.gov/pubmed/26192919	Inflammatory_bowel_disease	KIAA1109	inflammatory_bowel_disease
2012-11-01	Nature	www.ncbi.nlm.nih.gov/pubmed/23128233	Inflammatory_bowel_disease	SLC7A10-CEBPA	inflammatory_bowel_disease
2017-01-09	Nat_Genet	www.ncbi.nlm.nih.gov/pubmed/28067908	Inflammatory_bowel_disease	SLC7A10-CEBPA	inflammatory_bowel_disease
2015-07-20	Nat_Genet	www.ncbi.nlm.nih.gov/pubmed/26192919	Inflammatory_bowel_disease	SLC7A10-CEBPA	inflammatory_bowel_disease
2009-11-15	Nat_Genet	www.ncbi.nlm.nih.gov/pubmed/19915574	Inflammatory_bowel_disease_(early_onset)	SLC7A10-CEBPA	inflammatory_bowel_disease
2019-04-23	Nat_Commun	www.ncbi.nlm.nih.gov/pubmed/31015401	Medication_use_(adrenergics,_inhalants)	SLC7A10-CEBPA	Inhalant_adrenergic_use_measurement
2021-09-30	Nat_Genet	www.ncbi.nlm.nih.gov/pubmed/34594039	Medication_use_(adrenergics,_inhalants)	SLC7A10-CEBPA	Inhalant_adrenergic_use_measurement
2019-02-25	Nat_Genet	www.ncbi.nlm.nih.gov/pubmed/30804565	Insomnia	KCNMB2-AS1,KCNMB2	insomnia_measurement
2019-02-25	Nat_Genet	www.ncbi.nlm.nih.gov/pubmed/30804565	Insomnia	NA-NLGN1	insomnia_measurement
2018-01-11	Mol_Psychiatry	www.ncbi.nlm.nih.gov/pubmed/29326435	Intelligence_(MTAG)	BIRC6-TTC27	intelligence
2018-06-25	Nat_Genet	www.ncbi.nlm.nih.gov/pubmed/29942086	Intelligence	GPD2	intelligence
2017-11-28	Cell_Rep	www.ncbi.nlm.nih.gov/pubmed/29186694	Cognitive_ability	GPD2-LINC01958	intelligence
2018-05-29	Nat_Commun	www.ncbi.nlm.nih.gov/pubmed/29844566	General_cognitive_ability	GPD2-LINC01958	intelligence
2018-06-25	Nat_Genet	www.ncbi.nlm.nih.gov/pubmed/29942086	Intelligence	GPD2-LINC01958	intelligence
2018-01-11	Mol_Psychiatry	www.ncbi.nlm.nih.gov/pubmed/29326435	Intelligence_(MTAG)	GPD2-LINC01958	intelligence
2018-05-29	Nat_Commun	www.ncbi.nlm.nih.gov/pubmed/29844566	General_cognitive_ability	LINC01500	intelligence
2017-11-28	Cell_Rep	www.ncbi.nlm.nih.gov/pubmed/29186694	Cognitive_ability_(MTAG)	GPD2-LINC01958	intelligence,_self_reported_educational_attainment
2017-02-27	Nat_Commun	www.ncbi.nlm.nih.gov/pubmed/28240269	Interleukin-12_receptor_subunit_beta-1_levels	IL12RB1	interleukin_12_receptor_subunit_beta-1_measurement
2016-12-13	Am_J_Hum_Genet	www.ncbi.nlm.nih.gov/pubmed/27989323	Interleukin-18_levels	BIRC6	interleukin_18_measurement
2019-05-03	Nat_Commun	www.ncbi.nlm.nih.gov/pubmed/31053729	Intertrochanteric_region_size	NA-ROCR	intertrochanteric_region_size
2020-01-20	Nat_Genet	www.ncbi.nlm.nih.gov/pubmed/31959993	Intraocular_pressure	ETS1	intraocular_pressure_measurement
2018-05-21	Nat_Genet	www.ncbi.nlm.nih.gov/pubmed/29785010	Intraocular_pressure	ETS1	intraocular_pressure_measurement
2018-07-27	Nat_Genet	www.ncbi.nlm.nih.gov/pubmed/30054594	Intraocular_pressure	ETS1	intraocular_pressure_measurement
2018-03-28	Hum_Mol_Genet	www.ncbi.nlm.nih.gov/pubmed/29617998	Intraocular_pressure	ETS1	intraocular_pressure_measurement
2020-04-30	JAMA_Ophthalmol	www.ncbi.nlm.nih.gov/pubmed/32352494	Intraocular_pressure	ETS1	intraocular_pressure_measurement
2020-04-30	JAMA_Ophthalmol	www.ncbi.nlm.nih.gov/pubmed/32352494	Intraocular_pressure	NA-TRIM51CP	intraocular_pressure_measurement
2016-01-05	Stroke	www.ncbi.nlm.nih.gov/pubmed/26732560	Ischemic_stroke_(large_artery_atherosclerosis)	CDKN2C	Ischemic_stroke,_large_artery_stroke
2021-09-30	Nat_Genet	www.ncbi.nlm.nih.gov/pubmed/34594039	White_blood_cell_count	CFTR	leukocyte_count
2020-09-01	Cell	www.ncbi.nlm.nih.gov/pubmed/32888494	White_blood_cell_count	ETS1	leukocyte_count
2016-11-17	Cell	www.ncbi.nlm.nih.gov/pubmed/27863252	White_blood_cell_count	ETS1	leukocyte_count
2018-12-27	Am_J_Hum_Genet	www.ncbi.nlm.nih.gov/pubmed/30595370	White_blood_cell_count	ETS1	leukocyte_count
2021-09-30	Nat_Genet	www.ncbi.nlm.nih.gov/pubmed/34594039	White_blood_cell_count	ETS1	leukocyte_count
2018-12-27	Am_J_Hum_Genet	www.ncbi.nlm.nih.gov/pubmed/30595370	White_blood_cell_count	NLGN1	leukocyte_count
2021-09-30	Nat_Genet	www.ncbi.nlm.nih.gov/pubmed/34594039	White_blood_cell_count	TRIB2-LINC00276	leukocyte_count
2020-09-01	Cell	www.ncbi.nlm.nih.gov/pubmed/32888494	White_blood_cell_count	TRIB2-NA	leukocyte_count
2018-12-27	Am_J_Hum_Genet	www.ncbi.nlm.nih.gov/pubmed/30595370	White_blood_cell_count	TRIB2-NA	leukocyte_count
2020-09-14	Nat_Genet	www.ncbi.nlm.nih.gov/pubmed/32929287	CD11c+_HLA_DR++_monocyte_Absolute_Count	U6-HSP90AB2P	leukocyte_count
2020-04-21	Nat_Commun	www.ncbi.nlm.nih.gov/pubmed/32317632	Leisure_sedentary_behaviour_(television_watching)	ZBTB20	lifestyle_measurement
2021-12-07	Addict_Biol	www.ncbi.nlm.nih.gov/pubmed/34877740	Anxiety_severity_x_playing_computer_games_interaction	KIAA1109	lifestyle_measurement,_anxiety_disorder_measurement
2018-08-01	PLoS_Genet	www.ncbi.nlm.nih.gov/pubmed/30067744	Philtrum_width	MCC	lip_morphology_measurement
2020-12-07	Nat_Genet	www.ncbi.nlm.nih.gov/pubmed/33288918	Facial_morphology_(segment_18)	SLC38A6-PRKCH	lip_morphology_measurement
2020-12-07	Nat_Genet	www.ncbi.nlm.nih.gov/pubmed/33288918	Facial_morphology_(segment_36)	ZNF217-RNU7-14P	lip_morphology_measurement
2022-02-25	PLoS_Biol	www.ncbi.nlm.nih.gov/pubmed/35213538	Total_lipid_levels_in_HDL	OR4A44P-TRIM51CP	lipid_measurement,_high_density_lipoprotein_cholesterol_measurement
2021-01-18	Nat_Genet	www.ncbi.nlm.nih.gov/pubmed/33462484	Lipoprotein_(a)_levels	FNDC1-LINC02529	lipoprotein_A_measurement
2021-01-18	Nat_Genet	www.ncbi.nlm.nih.gov/pubmed/33462484	Lipoprotein_(a)_levels	LINC02529-NA	lipoprotein_A_measurement
2021-03-18	Arterioscler_Thromb_Vasc_Biol	www.ncbi.nlm.nih.gov/pubmed/33730874	Lipoprotein_(a)_levels	LINC02529-NA	lipoprotein_A_measurement
2015-01-09	Hum_Mol_Genet	www.ncbi.nlm.nih.gov/pubmed/25575512	Lipoprotein_(a)_-_cholesterol_levels	NA-LINC02529	lipoprotein_A_measurement
2021-06-15	Elife	www.ncbi.nlm.nih.gov/pubmed/34128465	Percent_liver_fat	IL12RB1	liver_fat_measurement
2017-11-30	Am_J_Hum_Genet	www.ncbi.nlm.nih.gov/pubmed/29198719	Lobe_attachment_(rater-scored_or_self-reported)	ITGA8	lobe_attachment
2021-03-03	Aging_Cell	www.ncbi.nlm.nih.gov/pubmed/33657282	Longevity	BMPER	longevity
2020-12-07	Nat_Genet	www.ncbi.nlm.nih.gov/pubmed/33288918	Facial_morphology_(segment_53)	LINC01500	lower_face_morphology_measurement
2020-09-01	Cell	www.ncbi.nlm.nih.gov/pubmed/32888494	Lymphocyte_counts	ETS1	lymphocyte_count
2016-11-17	Cell	www.ncbi.nlm.nih.gov/pubmed/27863252	Lymphocyte_counts	ETS1	lymphocyte_count
2021-08-26	Am_J_Hum_Genet	www.ncbi.nlm.nih.gov/pubmed/34469753	Lymphocyte_counts	ETS1	lymphocyte_count
2021-09-30	Nat_Genet	www.ncbi.nlm.nih.gov/pubmed/34594039	Lymphocyte_counts	ETS1	lymphocyte_count
2020-09-01	Cell	www.ncbi.nlm.nih.gov/pubmed/32888493	Lymphocyte_counts	ETS1-FLI1	lymphocyte_count
2020-09-01	Cell	www.ncbi.nlm.nih.gov/pubmed/32888494	Lymphocyte_counts	ETS1-FLI1	lymphocyte_count
2016-11-17	Cell	www.ncbi.nlm.nih.gov/pubmed/27863252	Lymphocyte_counts	ETS1-FLI1	lymphocyte_count
2020-09-01	Cell	www.ncbi.nlm.nih.gov/pubmed/32888493	Lymphocyte_counts	GRAMD1B	lymphocyte_count
2020-09-01	Cell	www.ncbi.nlm.nih.gov/pubmed/32888494	Lymphocyte_counts	GRAMD1B	lymphocyte_count
2021-08-26	Am_J_Hum_Genet	www.ncbi.nlm.nih.gov/pubmed/34469753	Lymphocyte_counts	LINC02098-ETS1	lymphocyte_count
2020-09-01	Cell	www.ncbi.nlm.nih.gov/pubmed/32888494	Lymphocyte_counts	NA-ETS1	lymphocyte_count
2020-09-01	Cell	www.ncbi.nlm.nih.gov/pubmed/32888493	Lymphocyte_counts	SLC7A10-CEBPA	lymphocyte_count
2020-09-01	Cell	www.ncbi.nlm.nih.gov/pubmed/32888494	Lymphocyte_counts	SLC7A10-CEBPA	lymphocyte_count
2021-09-30	Nat_Genet	www.ncbi.nlm.nih.gov/pubmed/34594039	Lymphocyte_counts	SLC7A10-CEBPA	lymphocyte_count
2020-09-01	Cell	www.ncbi.nlm.nih.gov/pubmed/32888493	Lymphocyte_counts	TRIB2-FBXO11	lymphocyte_count
2021-09-30	Nat_Genet	www.ncbi.nlm.nih.gov/pubmed/34594039	Lymphocyte_counts	TRIB2-LINC00276	lymphocyte_count
2020-09-01	Cell	www.ncbi.nlm.nih.gov/pubmed/32888493	Lymphocyte_counts	TRIB2-NA	lymphocyte_count
2020-09-01	Cell	www.ncbi.nlm.nih.gov/pubmed/32888494	Lymphocyte_counts	TRIB2-NA	lymphocyte_count
2020-09-01	Cell	www.ncbi.nlm.nih.gov/pubmed/32888494	Lymphocyte_percentage_of_white_cells	ETS1	lymphocyte_percentage_of_leukocytes
2016-11-17	Cell	www.ncbi.nlm.nih.gov/pubmed/27863252	Lymphocyte_percentage_of_white_cells	ETS1	lymphocyte_percentage_of_leukocytes
2020-09-01	Cell	www.ncbi.nlm.nih.gov/pubmed/32888494	Lymphocyte_percentage_of_white_cells	ETS1-FLI1	lymphocyte_percentage_of_leukocytes
2020-09-01	Cell	www.ncbi.nlm.nih.gov/pubmed/32888494	Lymphocyte_percentage_of_white_cells	GRAMD1B	lymphocyte_percentage_of_leukocytes
2020-09-01	Cell	www.ncbi.nlm.nih.gov/pubmed/32888494	Lymphocyte_percentage_of_white_cells	SLC7A10-CEBPA	lymphocyte_percentage_of_leukocytes
2021-08-26	Am_J_Hum_Genet	www.ncbi.nlm.nih.gov/pubmed/34469753	Lymphocyte-to-monocyte_ratio	CEBPE-SLC7A8	lymphocyte:monocyte_ratio
2021-08-26	Am_J_Hum_Genet	www.ncbi.nlm.nih.gov/pubmed/34469753	Lymphocyte-to-monocyte_ratio	SLC7A10-CEBPA	lymphocyte:monocyte_ratio
2020-09-04	Nat_Commun	www.ncbi.nlm.nih.gov/pubmed/32887889	Lymphocytic_leukemia	GRAMD1B	lymphoid_leukemia
2016-12-13	Am_J_Hum_Genet	www.ncbi.nlm.nih.gov/pubmed/27989323	Macrophage_inflammatory_protein_1b_levels	ZNF197,ZNF197,ZNF660,ZNF660,ZKSCAN7-AS1,ZKSCAN7-AS1	macrophage_inflammatory_protein_1b_measurement
2021-01-21	Transl_Psychiatry	www.ncbi.nlm.nih.gov/pubmed/33479212	Major_depressive_disorder_(MTAG)	ZKSCAN7-AS1-SOCS5P3	major_depressive_disorder
2020-07-31	Int_J_Mol_Sci	www.ncbi.nlm.nih.gov/pubmed/32752121	Mastocytosis	OTX2-AS1,RPL3P3	Mastocytosis
2021-01-04	Am_J_Hum_Genet	www.ncbi.nlm.nih.gov/pubmed/33421400	Mastocytosis_(KIT_D816V_positive)	SLC7A10-CEBPA	Mastocytosis
2018-07-23	Nat_Genet	www.ncbi.nlm.nih.gov/pubmed/30038396	Highest_math_class_taken_(MTAG)	BIRC6	mathematical_ability
2018-07-23	Nat_Genet	www.ncbi.nlm.nih.gov/pubmed/30038396	Self-reported_math_ability_(MTAG)	BIRC6	mathematical_ability
2018-07-23	Nat_Genet	www.ncbi.nlm.nih.gov/pubmed/30038396	Highest_math_class_taken	CDKN2C-MIR4421	mathematical_ability
2018-07-23	Nat_Genet	www.ncbi.nlm.nih.gov/pubmed/30038396	Self-reported_math_ability_(MTAG)	CDKN2C-MIR4421	mathematical_ability
2018-07-23	Nat_Genet	www.ncbi.nlm.nih.gov/pubmed/30038396	Highest_math_class_taken_(MTAG)	CLINT1-RNU2-48P	mathematical_ability
2018-07-23	Nat_Genet	www.ncbi.nlm.nih.gov/pubmed/30038396	Highest_math_class_taken_(MTAG)	DENND5B	mathematical_ability
2018-07-23	Nat_Genet	www.ncbi.nlm.nih.gov/pubmed/30038396	Self-reported_math_ability	GPD2-LINC01958	mathematical_ability
2018-07-23	Nat_Genet	www.ncbi.nlm.nih.gov/pubmed/30038396	Highest_math_class_taken_(MTAG)	LINC00636	mathematical_ability
2018-07-23	Nat_Genet	www.ncbi.nlm.nih.gov/pubmed/30038396	Self-reported_math_ability_(MTAG)	LINC00636	mathematical_ability
2018-07-23	Nat_Genet	www.ncbi.nlm.nih.gov/pubmed/30038396	Highest_math_class_taken_(MTAG)	LINC01876-NR4A2	mathematical_ability
2018-07-23	Nat_Genet	www.ncbi.nlm.nih.gov/pubmed/30038396	Highest_math_class_taken_(MTAG)	NA-LINC02479	mathematical_ability
2018-07-23	Nat_Genet	www.ncbi.nlm.nih.gov/pubmed/30038396	Self-reported_math_ability	OTX2-AS1	mathematical_ability
2018-07-23	Nat_Genet	www.ncbi.nlm.nih.gov/pubmed/30038396	Self-reported_math_ability_(MTAG)	OTX2-AS1	mathematical_ability
2018-07-23	Nat_Genet	www.ncbi.nlm.nih.gov/pubmed/30038396	Highest_math_class_taken_(MTAG)	OTX2-AS1,OTX2	mathematical_ability
2018-07-23	Nat_Genet	www.ncbi.nlm.nih.gov/pubmed/30038396	Highest_math_class_taken_(MTAG)	RN7SL335P-KIAA1109	mathematical_ability
2020-09-01	Cell	www.ncbi.nlm.nih.gov/pubmed/32888494	Mean_corpuscular_hemoglobin	SLC7A10-CEBPA	mean_corpuscular_hemoglobin
2016-11-17	Cell	www.ncbi.nlm.nih.gov/pubmed/27863252	Mean_corpuscular_hemoglobin	SLC7A10-CEBPA	mean_corpuscular_hemoglobin
2021-04-21	Am_J_Hum_Genet	www.ncbi.nlm.nih.gov/pubmed/33887194	Mean_corpuscular_hemoglobin	SLC7A10-CEBPA	mean_corpuscular_hemoglobin
2018-12-27	Am_J_Hum_Genet	www.ncbi.nlm.nih.gov/pubmed/30595370	Mean_corpuscular_hemoglobin	SLC7A10-CEBPA	mean_corpuscular_hemoglobin
2021-09-30	Nat_Genet	www.ncbi.nlm.nih.gov/pubmed/34594039	Mean_corpuscular_hemoglobin	SLC7A10-CEBPA	mean_corpuscular_hemoglobin
2018-12-27	Am_J_Hum_Genet	www.ncbi.nlm.nih.gov/pubmed/30595370	Mean_corpuscular_hemoglobin	UPF2	mean_corpuscular_hemoglobin
2020-09-01	Cell	www.ncbi.nlm.nih.gov/pubmed/32888494	Mean_corpuscular_hemoglobin	ZNF217-RNU7-14P	mean_corpuscular_hemoglobin
2021-09-30	Nat_Genet	www.ncbi.nlm.nih.gov/pubmed/34594039	Mean_corpuscular_hemoglobin	ZNF217-RNU7-14P	mean_corpuscular_hemoglobin
2020-09-01	Cell	www.ncbi.nlm.nih.gov/pubmed/32888493	Mean_corpuscular_hemoglobin	SLC7A10-CEBPA	mean_corpuscular_hemoglobin_concentration
2020-09-01	Cell	www.ncbi.nlm.nih.gov/pubmed/32888493	Mean_corpuscular_volume	AP4S1,HECTD1	mean_corpuscular_volume
2020-09-01	Cell	www.ncbi.nlm.nih.gov/pubmed/32888494	Mean_corpuscular_volume	CDKN2C-MIR4421	mean_corpuscular_volume
2020-09-01	Cell	www.ncbi.nlm.nih.gov/pubmed/32888494	Mean_spheric_corpuscular_volume	CDKN2C-MIR4421	mean_corpuscular_volume
2020-09-01	Cell	www.ncbi.nlm.nih.gov/pubmed/32888494	Mean_spheric_corpuscular_volume	CEBPA-DT-RPS3AP50	mean_corpuscular_volume
2020-09-01	Cell	www.ncbi.nlm.nih.gov/pubmed/32888494	Mean_spheric_corpuscular_volume	LSM11-CLINT1	mean_corpuscular_volume
2020-09-01	Cell	www.ncbi.nlm.nih.gov/pubmed/32888493	Mean_corpuscular_volume	SLC7A10-CEBPA	mean_corpuscular_volume
2020-09-01	Cell	www.ncbi.nlm.nih.gov/pubmed/32888494	Mean_corpuscular_volume	SLC7A10-CEBPA	mean_corpuscular_volume
2021-06-08	Hum_Mol_Genet	www.ncbi.nlm.nih.gov/pubmed/34104963	Mean_corpuscular_volume	SLC7A10-CEBPA	mean_corpuscular_volume
2016-11-17	Cell	www.ncbi.nlm.nih.gov/pubmed/27863252	Mean_corpuscular_volume	SLC7A10-CEBPA	mean_corpuscular_volume
2021-04-21	Am_J_Hum_Genet	www.ncbi.nlm.nih.gov/pubmed/33887194	Mean_corpuscular_volume	SLC7A10-CEBPA	mean_corpuscular_volume
2021-09-30	Nat_Genet	www.ncbi.nlm.nih.gov/pubmed/34594039	Mean_corpuscular_volume	SLC7A10-CEBPA	mean_corpuscular_volume
2020-09-01	Cell	www.ncbi.nlm.nih.gov/pubmed/32888494	Mean_spheric_corpuscular_volume	SLC7A10-CEBPA	mean_corpuscular_volume
2020-09-01	Cell	www.ncbi.nlm.nih.gov/pubmed/32888494	Mean_corpuscular_volume	ZNF217-RNU7-14P	mean_corpuscular_volume
2021-09-30	Nat_Genet	www.ncbi.nlm.nih.gov/pubmed/34594039	Mean_corpuscular_volume	ZNF217-RNU7-14P	mean_corpuscular_volume
2020-09-01	Cell	www.ncbi.nlm.nih.gov/pubmed/32888494	Mean_spheric_corpuscular_volume	ZNF217-RNU7-14P	mean_corpuscular_volume
2020-09-01	Cell	www.ncbi.nlm.nih.gov/pubmed/32888494	Mean_platelet_volume	CCDC62-HIP1R	mean_platelet_volume
2020-09-01	Cell	www.ncbi.nlm.nih.gov/pubmed/32888493	Mean_platelet_volume	GRAMD1B	mean_platelet_volume
2020-09-01	Cell	www.ncbi.nlm.nih.gov/pubmed/32888493	Mean_platelet_volume	KIAA1109	mean_platelet_volume
2020-09-01	Cell	www.ncbi.nlm.nih.gov/pubmed/32888494	Mean_platelet_volume	KIAA1109	mean_platelet_volume
2016-11-17	Cell	www.ncbi.nlm.nih.gov/pubmed/27863252	Mean_platelet_volume	KIAA1109	mean_platelet_volume
2020-09-01	Cell	www.ncbi.nlm.nih.gov/pubmed/32888493	Mean_platelet_volume	PWWP2A-FABP6	mean_platelet_volume
2020-09-01	Cell	www.ncbi.nlm.nih.gov/pubmed/32888494	Mean_platelet_volume	PWWP2A-FABP6	mean_platelet_volume
2016-11-17	Cell	www.ncbi.nlm.nih.gov/pubmed/27863252	Mean_platelet_volume	PWWP2A-FABP6	mean_platelet_volume
2020-09-01	Cell	www.ncbi.nlm.nih.gov/pubmed/32888494	Mean_reticulocyte_volume	KIAA1109	mean_reticulocyte_volume
2020-09-01	Cell	www.ncbi.nlm.nih.gov/pubmed/32888494	Mean_reticulocyte_volume	LSM11-CLINT1	mean_reticulocyte_volume
2020-09-01	Cell	www.ncbi.nlm.nih.gov/pubmed/32888494	Mean_reticulocyte_volume	SLC7A10-CEBPA	mean_reticulocyte_volume
2018-08-17	Mol_Psychiatry	www.ncbi.nlm.nih.gov/pubmed/30120420	Mental_composite_score	WWTR1-AS1,WWTR1	mental_development_measurement
2011-08-31	Nature	www.ncbi.nlm.nih.gov/pubmed/21886157	Metabolic_traits	HPS5	metabolite_measurement
2011-08-31	Nature	www.ncbi.nlm.nih.gov/pubmed/21886157	Metabolic_traits	SLC44A5-ACADM	metabolite_measurement
2009-12-27	Nat_Genet	www.ncbi.nlm.nih.gov/pubmed/20037589	Metabolite_levels	SLC44A5-ACADM	metabolite_measurement
2020-09-01	Cell	www.ncbi.nlm.nih.gov/pubmed/32888493	Monocyte_count	CEBPE-SLC7A8	monocyte_count
2020-09-01	Cell	www.ncbi.nlm.nih.gov/pubmed/32888494	Monocyte_count	CEBPE-SLC7A8	monocyte_count
2018-02-05	Nat_Genet	www.ncbi.nlm.nih.gov/pubmed/29403010	Monocyte_count	CEBPE-SLC7A8	monocyte_count
2016-11-17	Cell	www.ncbi.nlm.nih.gov/pubmed/27863252	Monocyte_count	CEBPE-SLC7A8	monocyte_count
2021-08-26	Am_J_Hum_Genet	www.ncbi.nlm.nih.gov/pubmed/34469753	Monocyte_count	CEBPE-SLC7A8	monocyte_count
2021-09-30	Nat_Genet	www.ncbi.nlm.nih.gov/pubmed/34594039	Monocyte_count	CEBPE-SLC7A8	monocyte_count
2020-09-01	Cell	www.ncbi.nlm.nih.gov/pubmed/32888493	Monocyte_count	ETS1	monocyte_count
2020-09-01	Cell	www.ncbi.nlm.nih.gov/pubmed/32888494	Monocyte_count	ETS1	monocyte_count
2016-11-17	Cell	www.ncbi.nlm.nih.gov/pubmed/27863252	Monocyte_count	ETS1	monocyte_count
2021-08-26	Am_J_Hum_Genet	www.ncbi.nlm.nih.gov/pubmed/34469753	Monocyte_count	ETS1	monocyte_count
2021-09-30	Nat_Genet	www.ncbi.nlm.nih.gov/pubmed/34594039	Monocyte_count	ETS1	monocyte_count
2020-09-01	Cell	www.ncbi.nlm.nih.gov/pubmed/32888494	Monocyte_count	ETS1-FLI1	monocyte_count
2020-09-01	Cell	www.ncbi.nlm.nih.gov/pubmed/32888494	Monocyte_count	LINC00708-KRT8P37	monocyte_count
2016-11-17	Cell	www.ncbi.nlm.nih.gov/pubmed/27863252	Monocyte_count	LINC00708-KRT8P37	monocyte_count
2021-08-26	Am_J_Hum_Genet	www.ncbi.nlm.nih.gov/pubmed/34469753	Monocyte_count	LINC00708-KRT8P37	monocyte_count
2021-09-30	Nat_Genet	www.ncbi.nlm.nih.gov/pubmed/34594039	Monocyte_count	LINC00708-KRT8P37	monocyte_count
2020-09-01	Cell	www.ncbi.nlm.nih.gov/pubmed/32888493	Monocyte_count	SLC7A10-CEBPA	monocyte_count
2020-09-01	Cell	www.ncbi.nlm.nih.gov/pubmed/32888494	Monocyte_count	SLC7A10-CEBPA	monocyte_count
2016-11-17	Cell	www.ncbi.nlm.nih.gov/pubmed/27863252	Monocyte_count	SLC7A10-CEBPA	monocyte_count
2021-09-30	Nat_Genet	www.ncbi.nlm.nih.gov/pubmed/34594039	Monocyte_count	SLC7A10-CEBPA	monocyte_count
2020-09-01	Cell	www.ncbi.nlm.nih.gov/pubmed/32888493	Monocyte_count	TRIB2-LINC00276	monocyte_count
2021-08-26	Am_J_Hum_Genet	www.ncbi.nlm.nih.gov/pubmed/34469753	Monocyte_count	TRIB2-LINC00276	monocyte_count
2021-09-30	Nat_Genet	www.ncbi.nlm.nih.gov/pubmed/34594039	Monocyte_count	TRIB2-LINC00276	monocyte_count
2020-09-01	Cell	www.ncbi.nlm.nih.gov/pubmed/32888494	Monocyte_count	TRIB2-NA	monocyte_count
2020-09-01	Cell	www.ncbi.nlm.nih.gov/pubmed/32888494	Monocyte_percentage_of_white_cells	CEBPE-SLC7A8	monocyte_percentage_of_leukocytes
2016-11-17	Cell	www.ncbi.nlm.nih.gov/pubmed/27863252	Monocyte_percentage_of_white_cells	CEBPE-SLC7A8	monocyte_percentage_of_leukocytes
2020-09-01	Cell	www.ncbi.nlm.nih.gov/pubmed/32888494	Monocyte_percentage_of_white_cells	ETS1-FLI1	monocyte_percentage_of_leukocytes
2020-09-01	Cell	www.ncbi.nlm.nih.gov/pubmed/32888494	Monocyte_percentage_of_white_cells	SLC7A10-CEBPA	monocyte_percentage_of_leukocytes
2016-11-17	Cell	www.ncbi.nlm.nih.gov/pubmed/27863252	Monocyte_percentage_of_white_cells	SLC7A10-CEBPA	monocyte_percentage_of_leukocytes
2019-06-05	Mol_Psychiatry	www.ncbi.nlm.nih.gov/pubmed/31168069	Mood_instability	KIAA1109	mood_instability_measurement
2017-04-01	Hum_Mol_Genet	www.ncbi.nlm.nih.gov/pubmed/28199695	Itch_intensity_from_mosquito_bite	ETS1	mosquito_bite_reaction_itch_intensity_measurement
2017-04-01	Hum_Mol_Genet	www.ncbi.nlm.nih.gov/pubmed/28199695	Itch_intensity_from_mosquito_bite	KIAA1109	mosquito_bite_reaction_itch_intensity_measurement
2015-01-26	Hum_Mol_Genet	www.ncbi.nlm.nih.gov/pubmed/25628336	Motion_sickness	GPD2	motion_sickness
2015-01-26	Hum_Mol_Genet	www.ncbi.nlm.nih.gov/pubmed/25628336	Motion_sickness	NLGN1	motion_sickness
2019-09-01	Science	www.ncbi.nlm.nih.gov/pubmed/31604244	Multiple_sclerosis	ETS1	multiple_sclerosis
2021-04-08	PLoS_Genet	www.ncbi.nlm.nih.gov/pubmed/33830993	Multisite_chronic_pain	DYNC1I1	multisite_chronic_pain
2019-06-13	PLoS_Genet	www.ncbi.nlm.nih.gov/pubmed/31194737	Multisite_chronic_pain	DYNC1I1	multisite_chronic_pain
2016-11-17	Cell	www.ncbi.nlm.nih.gov/pubmed/27863252	Myeloid_white_cell_count	ETS1	myeloid_white_cell_count
2020-09-01	Cell	www.ncbi.nlm.nih.gov/pubmed/32888493	White_blood_cell_count	ETS1	myeloid_white_cell_count
2020-09-14	Nat_Genet	www.ncbi.nlm.nih.gov/pubmed/32929287	CD33+_HLA_DR+_CD14dim_%CD33+_HLA_DR+	MCC	myeloid_white_cell_count
2020-09-01	Cell	www.ncbi.nlm.nih.gov/pubmed/32888493	White_blood_cell_count	TRIB2-NA	myeloid_white_cell_count
2016-05-16	Nat_Genet	www.ncbi.nlm.nih.gov/pubmed/27182965	Myopia	GPD2	Myopia
2013-12-23	PLoS_One	www.ncbi.nlm.nih.gov/pubmed/24376627	Nasopharyngeal_carcinoma_(SNP_x_SNP_interaction)	NRG3	nasopharyngeal_neoplasm
2014-10-02	Am_J_Hum_Genet	www.ncbi.nlm.nih.gov/pubmed/25279986	Follicular_lymphoma	ETS1-FLI1	neoplasm_of_mature_B-cells
2010-07-18	Nat_Genet	www.ncbi.nlm.nih.gov/pubmed/20639881	Follicular_lymphoma	GRAMD1B	neoplasm_of_mature_B-cells
2020-04-29	Neurobiol_Aging	www.ncbi.nlm.nih.gov/pubmed/32450446	Neurofibrillary_tangles_(SNP_x_SNP_interaction)	LINC01500	neurofibrillary_tangles_measurement
2020-04-29	Neurobiol_Aging	www.ncbi.nlm.nih.gov/pubmed/32450446	Neurofibrillary_tangles_(SNP_x_SNP_interaction)	DAAM1	neurofibrillary_tangles_measurement
2018-03-02	Nat_Commun	www.ncbi.nlm.nih.gov/pubmed/29500382	Neurociticism	LINC01876-NR4A2	neuroticism_measurement
2019-01-14	Nat_Genet	www.ncbi.nlm.nih.gov/pubmed/30643256	Neuroticism	LINC01876-NR4A2	neuroticism_measurement
2017-12-18	Nat_Genet	www.ncbi.nlm.nih.gov/pubmed/29255261	Neuroticism	LINC01876-NR4A2	neuroticism_measurement
2018-06-25	Nat_Genet	www.ncbi.nlm.nih.gov/pubmed/29942085	Neuroticism	LINC01876-NR4A2	neuroticism_measurement
2018-03-02	Nat_Commun	www.ncbi.nlm.nih.gov/pubmed/29500382	Neurociticism	OTX2-AS1	neuroticism_measurement
2018-06-25	Nat_Genet	www.ncbi.nlm.nih.gov/pubmed/29942085	Neuroticism	OTX2-AS1	neuroticism_measurement
2018-12-27	Am_J_Hum_Genet	www.ncbi.nlm.nih.gov/pubmed/30595370	Neuroticism	OTX2-AS1	neuroticism_measurement
2020-01-23	Acta_Psychiatr_Scand	www.ncbi.nlm.nih.gov/pubmed/31972866	Sensitivity_to_environmental_stress_and_adversity	OTX2-AS1	neuroticism_measurement
2018-03-02	Nat_Commun	www.ncbi.nlm.nih.gov/pubmed/29500382	Neurociticism	SLC44A5	neuroticism_measurement
2019-01-14	Nat_Genet	www.ncbi.nlm.nih.gov/pubmed/30643256	Neuroticism	SLC44A5	neuroticism_measurement
2018-06-25	Nat_Genet	www.ncbi.nlm.nih.gov/pubmed/29942085	Neuroticism	SLC44A5	neuroticism_measurement
2018-12-27	Am_J_Hum_Genet	www.ncbi.nlm.nih.gov/pubmed/30595370	Neuroticism	SLC44A5	neuroticism_measurement
2018-06-25	Nat_Genet	www.ncbi.nlm.nih.gov/pubmed/29942085	Neuroticism	SLC7A8	neuroticism_measurement
2020-09-01	Cell	www.ncbi.nlm.nih.gov/pubmed/32888493	Neutrophil_count	ETS1	neutrophil_count
2020-09-01	Cell	www.ncbi.nlm.nih.gov/pubmed/32888494	Neutrophil_count	ETS1	neutrophil_count
2016-11-17	Cell	www.ncbi.nlm.nih.gov/pubmed/27863252	Neutrophil_count	ETS1	neutrophil_count
2021-09-30	Nat_Genet	www.ncbi.nlm.nih.gov/pubmed/34594039	Neutrophil_count	ETS1	neutrophil_count
2021-09-30	Nat_Genet	www.ncbi.nlm.nih.gov/pubmed/34594039	Neutrophil_count	TRIB2-LINC00276	neutrophil_count
2020-09-01	Cell	www.ncbi.nlm.nih.gov/pubmed/32888493	Neutrophil_count	TRIB2-NA	neutrophil_count
2020-09-01	Cell	www.ncbi.nlm.nih.gov/pubmed/32888494	Neutrophil_count	TRIB2-NA	neutrophil_count
2016-11-17	Cell	www.ncbi.nlm.nih.gov/pubmed/27863252	Sum_basophil_neutrophil_counts	ETS1	neutrophil_count,_basophil_count
2016-11-17	Cell	www.ncbi.nlm.nih.gov/pubmed/27863252	Sum_neutrophil_eosinophil_counts	ETS1	neutrophil_count,_eosinophil_count
2016-11-17	Cell	www.ncbi.nlm.nih.gov/pubmed/27863252	Neutrophil_percentage_of_granulocytes	CEBPE-SLC7A8	neutrophil_percentage_of_granulocytes
2020-09-01	Cell	www.ncbi.nlm.nih.gov/pubmed/32888494	Neutrophil_percentage_of_white_cells	CEBPE-SLC7A8	neutrophil_percentage_of_leukocytes
2016-11-17	Cell	www.ncbi.nlm.nih.gov/pubmed/27863252	Neutrophil_percentage_of_white_cells	CEBPE-SLC7A8	neutrophil_percentage_of_leukocytes
2020-09-01	Cell	www.ncbi.nlm.nih.gov/pubmed/32888494	Neutrophil_percentage_of_white_cells	ETS1	neutrophil_percentage_of_leukocytes
2020-09-01	Cell	www.ncbi.nlm.nih.gov/pubmed/32888494	Neutrophil_percentage_of_white_cells	SLC7A10-CEBPA	neutrophil_percentage_of_leukocytes
2021-02-05	Sci_Adv	www.ncbi.nlm.nih.gov/pubmed/33547071	Facial_morphology_(nose_roundness_1)	ELOCP18-RPE65	nose_morphology_measurement
2020-12-07	Nat_Genet	www.ncbi.nlm.nih.gov/pubmed/33288918	Facial_morphology_(segment_5)	PWWP2A	nose_morphology_measurement
2018-06-19	BMC_Genomics	www.ncbi.nlm.nih.gov/pubmed/29921221	Nose_morphology	ROCR	nose_morphology_measurement
2016-05-16	Nat_Genet	www.ncbi.nlm.nih.gov/pubmed/27182965	Nose_size	ROCR	nose_morphology_measurement
2020-12-07	Nat_Genet	www.ncbi.nlm.nih.gov/pubmed/33288918	Facial_morphology_(segment_44)	ROCR,LINC01152	nose_morphology_measurement
2019-10-21	Nat_Genet	www.ncbi.nlm.nih.gov/pubmed/31636452	Nucleus_accumbens_volume	LINC02229-PPIAP78	nucleus_accumbens_volume
2013-04-07	Nat_Genet	www.ncbi.nlm.nih.gov/pubmed/23563609	Obesity_(early_onset_extreme)	PRKCH	obesity
2019-08-02	Commun_Biol	www.ncbi.nlm.nih.gov/pubmed/31396565	Occipital_lobe_volume	LINC01500,DAAM1	occipital_lobe_volume_measurement
2021-02-24	Nat_Commun	www.ncbi.nlm.nih.gov/pubmed/33627673	Glaucoma_(primary_open-angle)	ETS1	open-angle_glaucoma
2017-01-10	Hum_Mol_Genet	www.ncbi.nlm.nih.gov/pubmed/28073927	Optic_cup_area	TRIB2	optic_cup_area_measurement
2015-01-28	Genet_Epidemiol	www.ncbi.nlm.nih.gov/pubmed/25631615	Optic_cup_area	TRIB2-NA	optic_cup_area_measurement
2019-09-06	Hum_Mol_Genet	www.ncbi.nlm.nih.gov/pubmed/31809533	Optic_disc_size	LINC01500,DAAM1	optic_disc_size_measurement
2019-03-05	Nat_Commun	www.ncbi.nlm.nih.gov/pubmed/30837455	Mouth_ulcers	IL12RB1	Oral_ulcer
2019-01-21	Nat_Genet	www.ncbi.nlm.nih.gov/pubmed/30664745	Osteoarthritis	DYNC1I1	osteoarthritis
2019-01-21	Nat_Genet	www.ncbi.nlm.nih.gov/pubmed/30664745	Osteoarthritis_of_the_hip_or_knee	DYNC1I1	osteoarthritis,_hip,_osteoarthritis,_knee
2019-01-21	Nat_Genet	www.ncbi.nlm.nih.gov/pubmed/30664745	Knee_osteoarthritis	NA-ROCR	osteoarthritis,_knee
2019-10-21	Nat_Genet	www.ncbi.nlm.nih.gov/pubmed/31636452	Pallidum_volume	BIRC6	pallidum_volume
2009-01-23	J_Hum_Genet	www.ncbi.nlm.nih.gov/pubmed/19165232	Panic_disorder	LINC01500	panic_disorder
2019-08-02	Commun_Biol	www.ncbi.nlm.nih.gov/pubmed/31396565	Parietal_lobe_volume	LINC01500,DAAM1	parietal_lobe_volume_measurement
2011-02-01	Lancet	www.ncbi.nlm.nih.gov/pubmed/21292315	Parkinson's_disease	CCDC62	Parkinson_disease
2020-02-08	Biol_Psychiatry	www.ncbi.nlm.nih.gov/pubmed/32201043	Parkinson's_disease	CCDC62	Parkinson_disease
2017-09-11	Nat_Genet	www.ncbi.nlm.nih.gov/pubmed/28892059	Parkinson's_disease	CCDC62	Parkinson_disease
2016-05-16	Nat_Genet	www.ncbi.nlm.nih.gov/pubmed/27182965	Parkinson's_disease	CCDC62	Parkinson_disease
2014-07-27	Nat_Genet	www.ncbi.nlm.nih.gov/pubmed/25064009	Parkinson's_disease	CCDC62	Parkinson_disease
2019-12-01	Lancet_Neurol	www.ncbi.nlm.nih.gov/pubmed/31701892	Parkinson's_disease_or_first_degree_relation_to_individual_with_Parkinson's_disease	HIP1R	Parkinson_disease
2017-09-11	Nat_Genet	www.ncbi.nlm.nih.gov/pubmed/28892059	Parkinson's_disease	ITGA8	Parkinson_disease
2019-12-01	Lancet_Neurol	www.ncbi.nlm.nih.gov/pubmed/31701892	Parkinson's_disease_or_first_degree_relation_to_individual_with_Parkinson's_disease	ITGA8	Parkinson_disease
2018-04-30	Lancet_Neurol	www.ncbi.nlm.nih.gov/pubmed/29724592	Parkinsonism_in_frontotemporal_lobe_dementia	LINC01500,DAAM1	Parkinson_disease
2015-11-06	PLoS_One	www.ncbi.nlm.nih.gov/pubmed/26545240	Pelvic_organ_prolapse	LINC01500	pelvic_organ_prolapse
2016-12-05	Nat_Genet	www.ncbi.nlm.nih.gov/pubmed/27918534	Pericardial_fat	TRIB2-NA	pericardial_adipose_tissue_measurement
2012-05-10	PLoS_Genet	www.ncbi.nlm.nih.gov/pubmed/22589742	Pericardial_fat	TRIB2-NA	pericardial_adipose_tissue_measurement
2016-12-05	Nat_Genet	www.ncbi.nlm.nih.gov/pubmed/27918534	Pericardial_adipose_tissue_adjusted_for_height_and_weight	TRIB2-NA	pericardial_adipose_tissue_measurement,_body_weight,_body_height
2020-04-29	Neurobiol_Aging	www.ncbi.nlm.nih.gov/pubmed/32450446	Total_PHF-tau_(SNP_x_SNP_interaction)	LINC01206xNRG3	PHF-tau_measurement
2020-04-29	Neurobiol_Aging	www.ncbi.nlm.nih.gov/pubmed/32450446	Total_PHF-tau_(SNP_x_SNP_interaction)	LINC01500	PHF-tau_measurement
2020-04-29	Neurobiol_Aging	www.ncbi.nlm.nih.gov/pubmed/32450446	Total_PHF-tau_(SNP_x_SNP_interaction)	NomappedgenesxETS1	PHF-tau_measurement
2020-04-29	Neurobiol_Aging	www.ncbi.nlm.nih.gov/pubmed/32450446	Total_PHF-tau_(SNP_x_SNP_interaction)	NomappedgenesxLINC02387-DENND5B	PHF-tau_measurement
2020-04-29	Neurobiol_Aging	www.ncbi.nlm.nih.gov/pubmed/32450446	Total_PHF-tau_(SNP_x_SNP_interaction)	NomappedgenesxPRKCH	PHF-tau_measurement
2020-04-29	Neurobiol_Aging	www.ncbi.nlm.nih.gov/pubmed/32450446	Total_PHF-tau_(SNP_x_SNP_interaction)	NomappedgenesxSLC6A15-LINC02460	PHF-tau_measurement
2020-04-29	Neurobiol_Aging	www.ncbi.nlm.nih.gov/pubmed/32450446	Total_PHF-tau_(SNP_x_SNP_interaction)	NomappedgenesxZBTB20	PHF-tau_measurement
2020-09-01	Cell	www.ncbi.nlm.nih.gov/pubmed/32888494	Platelet_distribution_width	CLINT1-NA	platelet_component_distribution_width
2016-11-17	Cell	www.ncbi.nlm.nih.gov/pubmed/27863252	Platelet_distribution_width	CLINT1-NA	platelet_component_distribution_width
2020-09-01	Cell	www.ncbi.nlm.nih.gov/pubmed/32888494	Platelet_distribution_width	PWWP2A-FABP6	platelet_component_distribution_width
2016-11-17	Cell	www.ncbi.nlm.nih.gov/pubmed/27863252	Platelet_distribution_width	PWWP2A-FABP6	platelet_component_distribution_width
2020-09-01	Cell	www.ncbi.nlm.nih.gov/pubmed/32888493	Platelet_count	ETS1	platelet_count
2020-09-01	Cell	www.ncbi.nlm.nih.gov/pubmed/32888494	Platelet_count	ETS1	platelet_count
2016-11-17	Cell	www.ncbi.nlm.nih.gov/pubmed/27863252	Platelet_count	ETS1	platelet_count
2021-08-26	Am_J_Hum_Genet	www.ncbi.nlm.nih.gov/pubmed/34469753	Platelet_count	LINC02098-ETS1	platelet_count
2021-09-30	Nat_Genet	www.ncbi.nlm.nih.gov/pubmed/34594039	Platelet_count	LINC02098-ETS1	platelet_count
2020-09-01	Cell	www.ncbi.nlm.nih.gov/pubmed/32888493	Platelet_count	PWWP2A-FABP6	platelet_count
2020-09-01	Cell	www.ncbi.nlm.nih.gov/pubmed/32888494	Platelet_count	PWWP2A-FABP6	platelet_count
2016-11-17	Cell	www.ncbi.nlm.nih.gov/pubmed/27863252	Platelet_count	PWWP2A-FABP6	platelet_count
2021-08-26	Am_J_Hum_Genet	www.ncbi.nlm.nih.gov/pubmed/34469753	Platelet_count	PWWP2A-FABP6	platelet_count
2021-09-30	Nat_Genet	www.ncbi.nlm.nih.gov/pubmed/34594039	Platelet_count	PWWP2A-FABP6	platelet_count
2020-09-01	Cell	www.ncbi.nlm.nih.gov/pubmed/32888493	Platelet_count	SLC7A10-CEBPA	platelet_count
2020-09-01	Cell	www.ncbi.nlm.nih.gov/pubmed/32888494	Platelet_count	SLC7A10-CEBPA	platelet_count
2020-09-01	Cell	www.ncbi.nlm.nih.gov/pubmed/32888493	Platelet_count	TRIB2	platelet_count
2020-09-01	Cell	www.ncbi.nlm.nih.gov/pubmed/32888494	Platelet_count	TRIB2	platelet_count
2021-08-26	Am_J_Hum_Genet	www.ncbi.nlm.nih.gov/pubmed/34469753	Platelet_count	TRIB2	platelet_count
2020-09-01	Cell	www.ncbi.nlm.nih.gov/pubmed/32888493	Platelet_count	TRIB2-LINC00276	platelet_count
2021-09-30	Nat_Genet	www.ncbi.nlm.nih.gov/pubmed/34594039	Platelet_count	TRIB2-LINC00276	platelet_count
2020-09-01	Cell	www.ncbi.nlm.nih.gov/pubmed/32888493	Platelet_count	ZBTB20	platelet_count
2020-09-01	Cell	www.ncbi.nlm.nih.gov/pubmed/32888494	Platelet_count	ZBTB20	platelet_count
2016-11-01	Nat_Genet	www.ncbi.nlm.nih.gov/pubmed/27668658	Cardiometabolic_and_hematological_traits	PWWP2A-FABP6	platelet_count(PLT)
2020-09-01	Cell	www.ncbi.nlm.nih.gov/pubmed/32888494	Plateletcrit	ETS1	platelet_crit
2016-11-17	Cell	www.ncbi.nlm.nih.gov/pubmed/27863252	Plateletcrit	ETS1	platelet_crit
2020-09-01	Cell	www.ncbi.nlm.nih.gov/pubmed/32888494	Plateletcrit	LINC02098-ETS1	platelet_crit
2020-09-01	Cell	www.ncbi.nlm.nih.gov/pubmed/32888494	Plateletcrit	PWWP2A-FABP6	platelet_crit
2016-11-17	Cell	www.ncbi.nlm.nih.gov/pubmed/27863252	Plateletcrit	PWWP2A-FABP6	platelet_crit
2020-09-01	Cell	www.ncbi.nlm.nih.gov/pubmed/32888494	Plateletcrit	SLC7A10-CEBPA	platelet_crit
2020-09-01	Cell	www.ncbi.nlm.nih.gov/pubmed/32888494	Plateletcrit	TRIB2-LINC00276	platelet_crit
2020-09-01	Cell	www.ncbi.nlm.nih.gov/pubmed/32888494	Plateletcrit	ZBTB20	platelet_crit
2021-08-26	Am_J_Hum_Genet	www.ncbi.nlm.nih.gov/pubmed/34469753	Platelet-to-lymphocyte_ratio	ETS1	platelet-to-lymphocyte_ratio
2021-08-26	Am_J_Hum_Genet	www.ncbi.nlm.nih.gov/pubmed/34469753	Platelet-to-lymphocyte_ratio	PWWP2A-FABP6	platelet-to-lymphocyte_ratio
2020-04-11	Am_J_Obstet_Gynecol	www.ncbi.nlm.nih.gov/pubmed/32289280	Polycystic_ovary_syndrome	LINC02529	polycystic_ovary_syndrome
2021-05-22	J_Hepatol	www.ncbi.nlm.nih.gov/pubmed/34033851	Primary_biliary_cholangitis	LINC02098-ETS1	primary_biliary_cirrhosis
2020-08-10	BMC_Biol	www.ncbi.nlm.nih.gov/pubmed/32778093	Protein_quantitative_trait_loci_(liver)	C12orf75-NA	protein_measurement
2020-08-10	BMC_Biol	www.ncbi.nlm.nih.gov/pubmed/32778093	Protein_quantitative_trait_loci_(liver)	HIP1R	protein_measurement
2020-08-10	BMC_Biol	www.ncbi.nlm.nih.gov/pubmed/32778093	Protein_quantitative_trait_loci_(liver)	KCNMB2,KCNMB2-AS1	protein_measurement
2020-08-10	BMC_Biol	www.ncbi.nlm.nih.gov/pubmed/32778093	Protein_quantitative_trait_loci_(liver)	MCC	protein_measurement
2020-08-10	BMC_Biol	www.ncbi.nlm.nih.gov/pubmed/32778093	Protein_quantitative_trait_loci_(liver)	OSBPL10	protein_measurement
2020-08-10	BMC_Biol	www.ncbi.nlm.nih.gov/pubmed/32778093	Protein_quantitative_trait_loci_(liver)	UPF2-DHTKD1	protein_measurement
2020-08-10	BMC_Biol	www.ncbi.nlm.nih.gov/pubmed/32778093	Protein_quantitative_trait_loci_(liver)	ZBTB20	protein_measurement
2012-12-01	Nat_Genet	www.ncbi.nlm.nih.gov/pubmed/23143594	Psoriasis	ETS1	psoriasis
2015-04-23	Nat_Commun	www.ncbi.nlm.nih.gov/pubmed/25903422	Psoriasis	ETS1	psoriasis
2020-12-29	J_Invest_Dermatol	www.ncbi.nlm.nih.gov/pubmed/33385400	Psoriasis_or_type_2_diabetes_(trans-disease_meta-analysis)(opposite_effect)	ETS1	psoriasis,_type_2_diabetes_mellitus
2020-03-24	Nat_Commun	www.ncbi.nlm.nih.gov/pubmed/32210231	Male_puberty_timing_(late_vs._average_onset_facial_hair)	BIRC6	puberty_onset_measurement
2018-12-21	Nat_Genet	www.ncbi.nlm.nih.gov/pubmed/30578418	Pulse_pressure	CDKN2C-MIR4421	pulse_pressure_measurement
2016-11-14	Nat_Genet	www.ncbi.nlm.nih.gov/pubmed/27841878	Pulse_pressure	FNDC1-LINC02529	pulse_pressure_measurement
2021-09-30	Nat_Genet	www.ncbi.nlm.nih.gov/pubmed/34594039	Pulse_pressure	FNDC1-LINC02529	pulse_pressure_measurement
2013-07-02	Cell_Metab	www.ncbi.nlm.nih.gov/pubmed/23823483	Metabolite_levels	LINC01500	pyruvate_measurement
2016-09-27	J_Am_Coll_Cardiol	www.ncbi.nlm.nih.gov/pubmed/27659466	QRS_duration	LINC02529-NA	QRS_complex,_QRS_duration
2018-07-17	Genome_Biol	www.ncbi.nlm.nih.gov/pubmed/30012220	QRS_duration	CDKN2C-MIR4421	QRS_duration
2018-05-29	Nat_Commun	www.ncbi.nlm.nih.gov/pubmed/29844566	Reaction_time	MCC	reaction_time_measurement
2020-09-01	Cell	www.ncbi.nlm.nih.gov/pubmed/32888493	Red_blood_cell_count	CDKN2C-MIR4421	red_blood_cell_density_measurement
2020-09-01	Cell	www.ncbi.nlm.nih.gov/pubmed/32888493	Red_blood_cell_count	SLC7A10-CEBPA	red_blood_cell_density_measurement
2020-09-01	Cell	www.ncbi.nlm.nih.gov/pubmed/32888493	Red_blood_cell_count	TRIB2-NA	red_blood_cell_density_measurement
2020-09-01	Cell	www.ncbi.nlm.nih.gov/pubmed/32888493	Red_cell_distribution_width	BIRC6	red_blood_cell_distribution_width
2020-09-01	Cell	www.ncbi.nlm.nih.gov/pubmed/32888494	Red_cell_distribution_width	BIRC6	red_blood_cell_distribution_width
2018-12-27	Am_J_Hum_Genet	www.ncbi.nlm.nih.gov/pubmed/30595370	Red_cell_distribution_width	HIP1R	red_blood_cell_distribution_width
2018-12-27	Am_J_Hum_Genet	www.ncbi.nlm.nih.gov/pubmed/30595370	Red_cell_distribution_width	SLC7A8	red_blood_cell_distribution_width
2020-04-30	JAMA_Ophthalmol	www.ncbi.nlm.nih.gov/pubmed/32352494	Spherical_equivalent	GPD2	refractive_error
2020-04-30	JAMA_Ophthalmol	www.ncbi.nlm.nih.gov/pubmed/32352494	Spherical_equivalent	NA-DYNC1I1	refractive_error
2018-05-28	Nat_Genet	www.ncbi.nlm.nih.gov/pubmed/29808027	Spherical_equivalent_or_myopia_(age_of_diagnosis)	GPD2	refractive_error,_age_at_onset,_Myopia
2017-06-09	Nat_Commun	www.ncbi.nlm.nih.gov/pubmed/28598434	Renal_cell_carcinoma	CDKN2C-MIR4421	renal_cell_carcinoma
2018-12-27	Am_J_Hum_Genet	www.ncbi.nlm.nih.gov/pubmed/30595370	Respiratory_diseases	PRPF38AP1-LINC00708	respiratory_system_disease
2018-12-27	Am_J_Hum_Genet	www.ncbi.nlm.nih.gov/pubmed/30595370	Respiratory_diseases	SLC7A10-CEBPA	respiratory_system_disease
2012-05-19	Hum_Genet	www.ncbi.nlm.nih.gov/pubmed/22610502	Immune_reponse_to_smallpox_(secreted_IL-10)	DYNC1I1	response_to_vaccine,_cytokine_measurement
2012-05-19	Hum_Genet	www.ncbi.nlm.nih.gov/pubmed/22610502	Immune_reponse_to_smallpox_(secreted_IFN-alpha)	RAB14	response_to_vaccine,_cytokine_measurement
2020-09-01	Cell	www.ncbi.nlm.nih.gov/pubmed/32888494	High_light_scatter_reticulocyte_count	ACVR1C-ACVR1	reticulocyte_count
2020-09-01	Cell	www.ncbi.nlm.nih.gov/pubmed/32888494	Reticulocyte_count	ACVR1C-ACVR1	reticulocyte_count
2020-09-01	Cell	www.ncbi.nlm.nih.gov/pubmed/32888494	High_light_scatter_reticulocyte_count	CEBPA-DT-RPS3AP50	reticulocyte_count
2020-09-01	Cell	www.ncbi.nlm.nih.gov/pubmed/32888494	Reticulocyte_count	CEBPA-DT-RPS3AP50	reticulocyte_count
2020-09-01	Cell	www.ncbi.nlm.nih.gov/pubmed/32888494	High_light_scatter_reticulocyte_count	YIPF4-BIRC6	reticulocyte_count
2020-09-01	Cell	www.ncbi.nlm.nih.gov/pubmed/32888494	Reticulocyte_count	YIPF4-BIRC6	reticulocyte_count
2016-11-17	Cell	www.ncbi.nlm.nih.gov/pubmed/27863252	Reticulocyte_count	YIPF4-BIRC6	reticulocyte_count
2016-11-17	Cell	www.ncbi.nlm.nih.gov/pubmed/27863252	Reticulocyte_fraction_of_red_cells	YIPF4-BIRC6	reticulocyte_count
2020-09-01	Cell	www.ncbi.nlm.nih.gov/pubmed/32888494	High_light_scatter_reticulocyte_count	ZNF217-RNU7-14P	reticulocyte_count
2016-11-17	Cell	www.ncbi.nlm.nih.gov/pubmed/27863252	High_light_scatter_reticulocyte_count	ZNF217-RNU7-14P	reticulocyte_count
2016-11-17	Cell	www.ncbi.nlm.nih.gov/pubmed/27863252	High_light_scatter_reticulocyte_percentage_of_red_cells	ZNF217-RNU7-14P	reticulocyte_count
2016-11-17	Cell	www.ncbi.nlm.nih.gov/pubmed/27863252	Immature_fraction_of_reticulocytes	ZNF217-RNU7-14P	reticulocyte_count
2020-09-01	Cell	www.ncbi.nlm.nih.gov/pubmed/32888494	Reticulocyte_count	ZNF217-RNU7-14P	reticulocyte_count
2016-11-17	Cell	www.ncbi.nlm.nih.gov/pubmed/27863252	Reticulocyte_count	ZNF217-RNU7-14P	reticulocyte_count
2016-11-17	Cell	www.ncbi.nlm.nih.gov/pubmed/27863252	Reticulocyte_fraction_of_red_cells	ZNF217-RNU7-14P	reticulocyte_count
2020-09-01	Cell	www.ncbi.nlm.nih.gov/pubmed/32888494	High_light_scatter_reticulocyte_percentage_of_red_cells	ACVR1C-ACVR1	reticulocyte_measurement
2020-09-01	Cell	www.ncbi.nlm.nih.gov/pubmed/32888494	High_light_scatter_reticulocyte_percentage_of_red_cells	CEBPA-DT-RPS3AP50	reticulocyte_measurement
2020-09-01	Cell	www.ncbi.nlm.nih.gov/pubmed/32888494	Reticulocyte_fraction_of_red_cells	CEBPA-DT-RPS3AP50	reticulocyte_measurement
2020-09-01	Cell	www.ncbi.nlm.nih.gov/pubmed/32888494	High_light_scatter_reticulocyte_percentage_of_red_cells	SLC7A10-CEBPA	reticulocyte_measurement
2020-09-01	Cell	www.ncbi.nlm.nih.gov/pubmed/32888494	Immature_fraction_of_reticulocytes	SLC7A10-CEBPA	reticulocyte_measurement
2020-09-01	Cell	www.ncbi.nlm.nih.gov/pubmed/32888494	High_light_scatter_reticulocyte_percentage_of_red_cells	YIPF4-BIRC6	reticulocyte_measurement
2020-09-01	Cell	www.ncbi.nlm.nih.gov/pubmed/32888494	Reticulocyte_fraction_of_red_cells	YIPF4-BIRC6	reticulocyte_measurement
2020-09-01	Cell	www.ncbi.nlm.nih.gov/pubmed/32888494	Reticulocyte_fraction_of_red_cells	ZBTB20-EIF4E2P2	reticulocyte_measurement
2020-09-01	Cell	www.ncbi.nlm.nih.gov/pubmed/32888494	High_light_scatter_reticulocyte_percentage_of_red_cells	ZNF217-RNU7-14P	reticulocyte_measurement
2020-09-01	Cell	www.ncbi.nlm.nih.gov/pubmed/32888494	Immature_fraction_of_reticulocytes	ZNF217-RNU7-14P	reticulocyte_measurement
2020-09-01	Cell	www.ncbi.nlm.nih.gov/pubmed/32888494	Reticulocyte_fraction_of_red_cells	ZNF217-RNU7-14P	reticulocyte_measurement
2021-05-12	PLoS_Genet	www.ncbi.nlm.nih.gov/pubmed/33979322	Retinal_nerve_fibre_layer_thickness_or_ganglion_cell_inner_plexiform_layer_thickness_(MTAG)	DAAM1	retinal_layer_thickness_measurement
2021-05-12	PLoS_Genet	www.ncbi.nlm.nih.gov/pubmed/33979322	Retinal_nerve_fibre_layer_(RNFL)_thickness	DAAM1	retinal_nerve_fibre_layer_thickness_measurement
2020-12-11	Ann_Rheum_Dis	www.ncbi.nlm.nih.gov/pubmed/33310728	Rheumatoid_arthritis	ETS1-FLI1	rheumatoid_arthritis
2018-11-13	Hum_Mol_Genet	www.ncbi.nlm.nih.gov/pubmed/30423114	Rheumatoid_arthritis	ETS1-FLI1	rheumatoid_arthritis
2013-12-25	Nature	www.ncbi.nlm.nih.gov/pubmed/24390342	Rheumatoid_arthritis	ETS1-FLI1	rheumatoid_arthritis
2021-09-30	Nat_Genet	www.ncbi.nlm.nih.gov/pubmed/34594039	Rheumatoid_arthritis	ETS1-FLI1	rheumatoid_arthritis
2014-02-14	Ann_Rheum_Dis	www.ncbi.nlm.nih.gov/pubmed/24532676	Rheumatoid_arthritis_(ACPA-positive)	ETS1-FLI1	rheumatoid_arthritis
2013-12-25	Nature	www.ncbi.nlm.nih.gov/pubmed/24390342	Rheumatoid_arthritis	PRKCH	rheumatoid_arthritis
2016-01-01	Hum_Mol_Genet	www.ncbi.nlm.nih.gov/pubmed/26546613	Celiac_disease_and_Rheumatoid_arthritis	RN7SL335P-KIAA1109	rheumatoid_arthritis,_celiac_disease
2019-01-14	Nat_Genet	www.ncbi.nlm.nih.gov/pubmed/30643258	General_risk_tolerance_(MTAG)	BIRC6	risk-taking_behaviour
2019-01-14	Nat_Genet	www.ncbi.nlm.nih.gov/pubmed/30643258	Risk-taking_tendency_(4-domain_principal_component_model)	BIRC6	risk-taking_behaviour
2019-01-14	Nat_Genet	www.ncbi.nlm.nih.gov/pubmed/30643258	Adventurousness	NLGN1	risk-taking_behaviour
2019-01-14	Nat_Genet	www.ncbi.nlm.nih.gov/pubmed/30643258	Adventurousness	TMEFF2,CAVIN2-AS1	risk-taking_behaviour
2019-01-14	Nat_Genet	www.ncbi.nlm.nih.gov/pubmed/30643258	Adventurousness	ZBTB20	risk-taking_behaviour
2019-01-14	Nat_Genet	www.ncbi.nlm.nih.gov/pubmed/30643258	General_risk_tolerance_(MTAG)	ZBTB20	risk-taking_behaviour
2019-01-14	Nat_Genet	www.ncbi.nlm.nih.gov/pubmed/30643258	Number_of_sexual_partners	BIRC6-TTC27	risky_sexual_behaviour_measurement
2019-09-17	Transl_Psychiatry	www.ncbi.nlm.nih.gov/pubmed/31530798	Rostral_anterior_cingulate_cortex_volume	LINC01500	rostral_anterior_cingulate_cortex_volume_measurement
2019-11-18	Nat_Genet	www.ncbi.nlm.nih.gov/pubmed/31740837	Schizophrenia	CCDC62-HIP1R	schizophrenia
2019-07-03	JAMA_Psychiatry	www.ncbi.nlm.nih.gov/pubmed/31268507	Schizophrenia	GRAMD1B	schizophrenia
2018-10-03	Schizophr_Bull	www.ncbi.nlm.nih.gov/pubmed/30285260	Schizophrenia	GRAMD1B	schizophrenia
2017-10-09	Nat_Genet	www.ncbi.nlm.nih.gov/pubmed/28991256	Schizophrenia	GRAMD1B	schizophrenia
2019-11-18	Nat_Genet	www.ncbi.nlm.nih.gov/pubmed/31740837	Schizophrenia	GRAMD1B	schizophrenia
2015-07-21	Am_J_Med_Genet_B_Neuropsychiatr_Genet	www.ncbi.nlm.nih.gov/pubmed/26198764	Schizophrenia	GRAMD1B	schizophrenia
2014-07-22	Nature	www.ncbi.nlm.nih.gov/pubmed/25056061	Schizophrenia	GRAMD1B	schizophrenia
2018-02-26	Nat_Genet	www.ncbi.nlm.nih.gov/pubmed/29483656	Schizophrenia	GRAMD1B	schizophrenia
2017-10-09	Nat_Genet	www.ncbi.nlm.nih.gov/pubmed/28991256	Schizophrenia	OSBPL10	schizophrenia
2019-11-18	Nat_Genet	www.ncbi.nlm.nih.gov/pubmed/31740837	Schizophrenia	OSBPL10	schizophrenia
2019-08-01	Am_J_Hum_Genet	www.ncbi.nlm.nih.gov/pubmed/31374203	Cognitive_ability,_years_of_educational_attainment_or_schizophrenia_(pleiotropy)	DENND5B	schizophrenia,_intelligence,_self_reported_educational_attainment
2018-07-23	Nat_Genet	www.ncbi.nlm.nih.gov/pubmed/30038396	Educational_attainment_(MTAG)	BIRC6	self_reported_educational_attainment
2018-07-23	Nat_Genet	www.ncbi.nlm.nih.gov/pubmed/30038396	Educational_attainment_(MTAG)	CLINT1-RNU2-48P	self_reported_educational_attainment
2018-07-23	Nat_Genet	www.ncbi.nlm.nih.gov/pubmed/30038396	Educational_attainment_(MTAG)	GPD2-LINC01958	self_reported_educational_attainment
2018-07-23	Nat_Genet	www.ncbi.nlm.nih.gov/pubmed/30038396	Educational_attainment_(years_of_education)	GPD2-LINC01958	self_reported_educational_attainment
2018-12-27	Am_J_Hum_Genet	www.ncbi.nlm.nih.gov/pubmed/30595370	Educational_attainment_(years_of_education)	GPD2-LINC01958	self_reported_educational_attainment
2018-07-23	Nat_Genet	www.ncbi.nlm.nih.gov/pubmed/30038396	Educational_attainment_(MTAG)	LINC01876-NR4A2	self_reported_educational_attainment
2018-07-23	Nat_Genet	www.ncbi.nlm.nih.gov/pubmed/30038396	Educational_attainment_(MTAG)	LINC02387-DENND5B	self_reported_educational_attainment
2018-07-23	Nat_Genet	www.ncbi.nlm.nih.gov/pubmed/30038396	Educational_attainment_(MTAG)	LINC02479	self_reported_educational_attainment
2018-07-23	Nat_Genet	www.ncbi.nlm.nih.gov/pubmed/30038396	Educational_attainment_(MTAG)	MCC	self_reported_educational_attainment
2018-07-23	Nat_Genet	www.ncbi.nlm.nih.gov/pubmed/30038396	Educational_attainment_(years_of_education)	MCC	self_reported_educational_attainment
2018-12-27	Am_J_Hum_Genet	www.ncbi.nlm.nih.gov/pubmed/30595370	Educational_attainment_(years_of_education)	MCC	self_reported_educational_attainment
2018-07-23	Nat_Genet	www.ncbi.nlm.nih.gov/pubmed/30038396	Educational_attainment_(MTAG)	NLGN1	self_reported_educational_attainment
2018-07-23	Nat_Genet	www.ncbi.nlm.nih.gov/pubmed/30038396	Educational_attainment_(years_of_education)	NLGN1	self_reported_educational_attainment
2021-01-07	Nat_Genet	www.ncbi.nlm.nih.gov/pubmed/33414549	Noncognitive_aspects_of_educational_attainment	OTX2-AS1	self_reported_educational_attainment
2018-07-23	Nat_Genet	www.ncbi.nlm.nih.gov/pubmed/30038396	Educational_attainment_(MTAG)	OTX2-AS1,OTX2	self_reported_educational_attainment
2018-07-23	Nat_Genet	www.ncbi.nlm.nih.gov/pubmed/30038396	Educational_attainment_(years_of_education)	OTX2-AS1,OTX2	self_reported_educational_attainment
2018-07-23	Nat_Genet	www.ncbi.nlm.nih.gov/pubmed/30038396	Educational_attainment_(years_of_education)	OTX2,OTX2-AS1	self_reported_educational_attainment
2018-07-23	Nat_Genet	www.ncbi.nlm.nih.gov/pubmed/30038396	Educational_attainment_(MTAG)	RN7SL335P-KIAA1109	self_reported_educational_attainment
2018-07-23	Nat_Genet	www.ncbi.nlm.nih.gov/pubmed/30038396	Educational_attainment_(years_of_education)	RN7SL335P-KIAA1109	self_reported_educational_attainment
2020-05-28	Brain_Behav_Immun	www.ncbi.nlm.nih.gov/pubmed/32473944	Deliberate_self-harm	DAAM1-GPR135	Self-injurious_behavior
2021-09-30	Nat_Genet	www.ncbi.nlm.nih.gov/pubmed/34594039	Serum_albumin_levels	C12orf75	serum_albumin_measurement
2021-09-30	Nat_Genet	www.ncbi.nlm.nih.gov/pubmed/34594039	Serum_albumin_levels	MCC	serum_albumin_measurement
2010-11-18	PLoS_Genet	www.ncbi.nlm.nih.gov/pubmed/21124955	Amyloid_A_serum_levels	HPS5	serum_amyloid_A_protein_measurement
2021-01-18	Nat_Genet	www.ncbi.nlm.nih.gov/pubmed/33462484	Gamma_glutamyl_transferase_levels	IL12RB1	serum_gamma-glutamyl_transferase_measurement
2021-09-30	Nat_Genet	www.ncbi.nlm.nih.gov/pubmed/34594039	Gamma_glutamyl_transpeptidase	LINC01500	serum_gamma-glutamyl_transferase_measurement
2021-01-18	Nat_Genet	www.ncbi.nlm.nih.gov/pubmed/33462484	Gamma_glutamyl_transferase_levels	MCC	serum_gamma-glutamyl_transferase_measurement
2021-09-30	Nat_Genet	www.ncbi.nlm.nih.gov/pubmed/34594039	Gamma_glutamyl_transpeptidase	MCC	serum_gamma-glutamyl_transferase_measurement
2021-01-18	Nat_Genet	www.ncbi.nlm.nih.gov/pubmed/33462484	Gamma_glutamyl_transferase_levels	ROCR	serum_gamma-glutamyl_transferase_measurement
2017-06-19	Nat_Genet	www.ncbi.nlm.nih.gov/pubmed/28628107	IgM_levels	GRAMD1B	serum_IgM_measurement
2018-03-14	Hum_Mol_Genet	www.ncbi.nlm.nih.gov/pubmed/29547969	Immunoglobulin_M_against_phosphorylcholine_(IgM_anti-PC)_levels	GRAMD1B	serum_IgM_measurement
2012-10-18	PLoS_Genet	www.ncbi.nlm.nih.gov/pubmed/23093944	Serum_metabolite_levels	HPS5	serum_metabolite_measurement
2018-03-15	J_Am_Soc_Nephrol	www.ncbi.nlm.nih.gov/pubmed/29545352	Serum_metabolite_concentrations_in_chronic_kidney_disease	SLC44A5-ACADM	serum_metabolite_measurement
2020-10-01	Am_J_Hum_Genet	www.ncbi.nlm.nih.gov/pubmed/33031748	Serum_metabolite_levels	SLC44A5-ACADM	serum_metabolite_measurement
2012-10-18	PLoS_Genet	www.ncbi.nlm.nih.gov/pubmed/23093944	Serum_metabolite_levels	SLC44A5-ACADM	serum_metabolite_measurement
2018-03-15	J_Am_Soc_Nephrol	www.ncbi.nlm.nih.gov/pubmed/29545352	Serum_metabolite_ratios_in_chronic_kidney_disease	SLC44A5-ACADM	serum_metabolite_measurement
2021-01-18	Nat_Genet	www.ncbi.nlm.nih.gov/pubmed/33462484	Non-albumin_protein_levels	ETS1	serum_non-albumin_protein_measurement
2018-02-05	Nat_Genet	www.ncbi.nlm.nih.gov/pubmed/29403010	Non-albumin_protein_levels	ETS1-FLI1	serum_non-albumin_protein_measurement
2021-01-18	Nat_Genet	www.ncbi.nlm.nih.gov/pubmed/33462484	Non-albumin_protein_levels	ETS1-FLI1	serum_non-albumin_protein_measurement
2021-01-18	Nat_Genet	www.ncbi.nlm.nih.gov/pubmed/33462484	Non-albumin_protein_levels	LINC00708-KRT8P37	serum_non-albumin_protein_measurement
2021-01-18	Nat_Genet	www.ncbi.nlm.nih.gov/pubmed/33462484	Non-albumin_protein_levels	TRIB2	serum_non-albumin_protein_measurement
2020-02-10	Nat_Med	www.ncbi.nlm.nih.gov/pubmed/32042192	Sex_hormone-binding_globulin_levels	CDKN2C-MIR4421	sex_hormone-binding_globulin_measurement
2020-02-10	Nat_Med	www.ncbi.nlm.nih.gov/pubmed/32042192	Sex_hormone-binding_globulin_levels_adjusted_for_BMI	CDKN2C-MIR4421	sex_hormone-binding_globulin_measurement
2020-02-10	Nat_Med	www.ncbi.nlm.nih.gov/pubmed/32042192	Sex_hormone-binding_globulin_levels_adjusted_for_BMI	ETS1	sex_hormone-binding_globulin_measurement
2021-01-18	Nat_Genet	www.ncbi.nlm.nih.gov/pubmed/33462484	Sex_hormone-binding_globulin_levels	IL12RB1	sex_hormone-binding_globulin_measurement
2020-02-10	Nat_Med	www.ncbi.nlm.nih.gov/pubmed/32042192	Sex_hormone-binding_globulin_levels	MCC	sex_hormone-binding_globulin_measurement
2020-02-10	Nat_Med	www.ncbi.nlm.nih.gov/pubmed/32042192	Sex_hormone-binding_globulin_levels_adjusted_for_BMI	MCC	sex_hormone-binding_globulin_measurement
2020-02-10	Nat_Med	www.ncbi.nlm.nih.gov/pubmed/32042192	Sex_hormone-binding_globulin_levels_adjusted_for_BMI	NA-TRIM51CP	sex_hormone-binding_globulin_measurement
2020-02-10	Nat_Med	www.ncbi.nlm.nih.gov/pubmed/32042192	Sex_hormone-binding_globulin_levels	SLC7A10-CEBPA	sex_hormone-binding_globulin_measurement
2020-02-10	Nat_Med	www.ncbi.nlm.nih.gov/pubmed/32042192	Sex_hormone-binding_globulin_levels_adjusted_for_BMI	SLC7A10-CEBPA	sex_hormone-binding_globulin_measurement
2021-07-05	Nat_Genet	www.ncbi.nlm.nih.gov/pubmed/34226706	Sex_hormone-binding_globulin_levels	ZBTB20	sex_hormone-binding_globulin_measurement
2020-04-24	J_Invest_Dermatol	www.ncbi.nlm.nih.gov/pubmed/32339537	Youthful_appearance_(self-reported)	ZBTB20-AS1,ZBTB20	skin_aging_measurement
2020-04-24	J_Invest_Dermatol	www.ncbi.nlm.nih.gov/pubmed/32339537	Youthful_appearance_(self-reported)	ZBTB20-EIF4E2P2	skin_aging_measurement
2019-01-14	Nat_Genet	www.ncbi.nlm.nih.gov/pubmed/30643258	Smoking_status_(ever_vs_never_smokers)	ZBTB20,ZBTB20-AS5	smoking_behavior
2019-11-06	Psychol_Med	www.ncbi.nlm.nih.gov/pubmed/31689377	Lifetime_smoking_index	OTX2-AS1	smoking_behaviour_measurement
2019-01-14	Nat_Genet	www.ncbi.nlm.nih.gov/pubmed/30643251	Smoking_cessation_(MTAG)	BIRC6	smoking_cessation
2019-01-14	Nat_Genet	www.ncbi.nlm.nih.gov/pubmed/30643251	Age_of_smoking_initiation_(MTAG)	BIRC6	smoking_initiation
2019-01-14	Nat_Genet	www.ncbi.nlm.nih.gov/pubmed/30643251	Age_of_smoking_initiation_(MTAG)	NA-NLGN1	smoking_initiation
2019-01-14	Nat_Genet	www.ncbi.nlm.nih.gov/pubmed/30643251	Age_of_smoking_initiation_(MTAG)	NLGN1	smoking_initiation
2019-01-14	Nat_Genet	www.ncbi.nlm.nih.gov/pubmed/30643251	Age_of_smoking_initiation_(MTAG)	ZBTB20	smoking_initiation
2020-10-20	Nat_Commun	www.ncbi.nlm.nih.gov/pubmed/33082346	Smoking_initiation	ZBTB20,ZBTB20-AS5	smoking_initiation
2019-01-14	Nat_Genet	www.ncbi.nlm.nih.gov/pubmed/30643251	Smoking_initiation_(ever_regular_vs_never_regular)	BIRC6	smoking_status_measurement
2019-01-14	Nat_Genet	www.ncbi.nlm.nih.gov/pubmed/30643251	Smoking_initiation_(ever_regular_vs_never_regular)	NA-NLGN1	smoking_status_measurement
2019-01-14	Nat_Genet	www.ncbi.nlm.nih.gov/pubmed/30643251	Smoking_initiation_(ever_regular_vs_never_regular)_(MTAG)	NA-NLGN1	smoking_status_measurement
2019-01-14	Nat_Genet	www.ncbi.nlm.nih.gov/pubmed/30643251	Smoking_initiation_(ever_regular_vs_never_regular)	NLGN1	smoking_status_measurement
2019-01-14	Nat_Genet	www.ncbi.nlm.nih.gov/pubmed/30643251	Smoking_initiation_(ever_regular_vs_never_regular)_(MTAG)	NLGN1	smoking_status_measurement
2019-01-14	Nat_Genet	www.ncbi.nlm.nih.gov/pubmed/30643251	Smoking_initiation_(ever_regular_vs_never_regular)_(MTAG)	OTX2-AS1	smoking_status_measurement
2019-01-14	Nat_Genet	www.ncbi.nlm.nih.gov/pubmed/30643251	Smoking_initiation_(ever_regular_vs_never_regular)	ZBTB20	smoking_status_measurement
2019-01-14	Nat_Genet	www.ncbi.nlm.nih.gov/pubmed/30643251	Smoking_initiation_(ever_regular_vs_never_regular)_(MTAG)	ZBTB20	smoking_status_measurement
2021-09-30	Nat_Genet	www.ncbi.nlm.nih.gov/pubmed/34594039	Spinal_canal_stenosis	DYNC1I1	spinal_stenosis
2019-09-17	Transl_Psychiatry	www.ncbi.nlm.nih.gov/pubmed/31530798	Superior_temporal_gyrus_volume	LINC01500	superior_temporal_gyrus_volume_measurement
2016-05-01	Arthritis_Rheumatol	www.ncbi.nlm.nih.gov/pubmed/26663301	Systemic_lupus_erythematosus	ETS1	systemic_lupus_erythematosus
2010-02-12	PLoS_Genet	www.ncbi.nlm.nih.gov/pubmed/20169177	Systemic_lupus_erythematosus	ETS1	systemic_lupus_erythematosus
2015-10-26	Nat_Genet	www.ncbi.nlm.nih.gov/pubmed/26502338	Systemic_lupus_erythematosus	ETS1-FLI1	systemic_lupus_erythematosus
2021-06-02	Mol_Genet_Genomics	www.ncbi.nlm.nih.gov/pubmed/34076728	Systemic_lupus_erythematosus	LINC02098-ETS1	systemic_lupus_erythematosus
2009-10-18	Nat_Genet	www.ncbi.nlm.nih.gov/pubmed/19838193	Systemic_lupus_erythematosus	LINC02098-ETS1	systemic_lupus_erythematosus
2012-12-27	Am_J_Hum_Genet	www.ncbi.nlm.nih.gov/pubmed/23273568	Systemic_lupus_erythematosus	LINC02098-ETS1	systemic_lupus_erythematosus
2020-12-03	Ann_Rheum_Dis	www.ncbi.nlm.nih.gov/pubmed/33272962	Systemic_lupus_erythematosus	NA-ETS1	systemic_lupus_erythematosus
2017-07-17	Nat_Commun	www.ncbi.nlm.nih.gov/pubmed/28714469	Systemic_lupus_erythematosus	NA-ETS1	systemic_lupus_erythematosus
2017-07-17	Nat_Commun	www.ncbi.nlm.nih.gov/pubmed/28714469	Systemic_lupus_erythematosus	UBASH3B-ETS1	systemic_lupus_erythematosus
2019-08-13	Genet_Epidemiol	www.ncbi.nlm.nih.gov/pubmed/31407831	Chronic_lymphocytic_leukemia_or_systemic_lupus_erythematosus	ETS1-FLI1	systemic_lupus_erythematosus,_chronic_lymphocytic_leukemia
2018-12-20	Genome_Med	www.ncbi.nlm.nih.gov/pubmed/30572963	Systemic_sclerosis	IL12RB1	systemic_scleroderma
2019-10-31	Nat_Commun	www.ncbi.nlm.nih.gov/pubmed/31672989	Systemic_sclerosis	IL12RB1	systemic_scleroderma
2018-12-21	Nat_Genet	www.ncbi.nlm.nih.gov/pubmed/30578418	Systolic_blood_pressure	ACVR1C-ACVR1	systolic_blood_pressure
2018-09-17	Nat_Genet	www.ncbi.nlm.nih.gov/pubmed/30224653	Systolic_blood_pressure	C12orf75-NA	systolic_blood_pressure
2018-12-27	Am_J_Hum_Genet	www.ncbi.nlm.nih.gov/pubmed/30595370	Systolic_blood_pressure	C12orf75-NA	systolic_blood_pressure
2018-09-17	Nat_Genet	www.ncbi.nlm.nih.gov/pubmed/30224653	Systolic_blood_pressure	LINC02065-LINC02229	systolic_blood_pressure
2020-11-23	Nat_Genet	www.ncbi.nlm.nih.gov/pubmed/33230300	Systolic_blood_pressure	MCC	systolic_blood_pressure
2016-11-14	Nat_Genet	www.ncbi.nlm.nih.gov/pubmed/27841878	Systolic_blood_pressure	NA-TRIM51CP	systolic_blood_pressure
2021-09-30	Nat_Genet	www.ncbi.nlm.nih.gov/pubmed/34594039	Systolic_blood_pressure	PWWP2A-FABP6	systolic_blood_pressure
2018-09-17	Nat_Genet	www.ncbi.nlm.nih.gov/pubmed/30224653	Systolic_blood_pressure	ZBTB20	systolic_blood_pressure
2017-05-15	Neurobiol_Aging	www.ncbi.nlm.nih.gov/pubmed/28641921	Cerebrospinal_fluid_t-tau:AB1-42_ratio	ITGA8-MINDY3	t-tau:beta-amyloid_1-42_ratio_measurement
2021-01-18	Nat_Genet	www.ncbi.nlm.nih.gov/pubmed/33462484	Testosterone_levels	BIRC6	testosterone_measurement
2021-01-18	Nat_Genet	www.ncbi.nlm.nih.gov/pubmed/33462484	Testosterone_levels	BIRC6-TTC27	testosterone_measurement
2020-02-10	Nat_Med	www.ncbi.nlm.nih.gov/pubmed/32042192	Total_testosterone_levels	ELOCP18-RPE65	testosterone_measurement
2020-02-10	Nat_Med	www.ncbi.nlm.nih.gov/pubmed/32042192	Bioavailable_testosterone_levels	GRAMD1B	testosterone_measurement
2021-01-18	Nat_Genet	www.ncbi.nlm.nih.gov/pubmed/33462484	Testosterone_levels	GRAMD1B	testosterone_measurement
2020-02-10	Nat_Med	www.ncbi.nlm.nih.gov/pubmed/32042192	Total_testosterone_levels	GRAMD1B	testosterone_measurement
2020-02-10	Nat_Med	www.ncbi.nlm.nih.gov/pubmed/32042192	Total_testosterone_levels	NA-ETS1	testosterone_measurement
2020-02-10	Nat_Med	www.ncbi.nlm.nih.gov/pubmed/32042192	Bioavailable_testosterone_levels	PRLR-NA	testosterone_measurement
2020-02-10	Nat_Med	www.ncbi.nlm.nih.gov/pubmed/32042192	Total_testosterone_levels	PRLR-NA	testosterone_measurement
2019-04-23	Nat_Commun	www.ncbi.nlm.nih.gov/pubmed/31015401	Medication_use_(thyroid_preparations)	LINC02098-ETS1	Thyroid_preparation_use_measurement
2021-09-30	Nat_Genet	www.ncbi.nlm.nih.gov/pubmed/34594039	Medication_use_(thyroid_preparations)	LINC02098-ETS1	Thyroid_preparation_use_measurement
2020-08-07	Nat_Commun	www.ncbi.nlm.nih.gov/pubmed/32769997	Thyroid_stimulating_hormone_levels	CDKN2C-MIR4421	thyroid_stimulating_hormone_measurement
2021-09-30	Nat_Genet	www.ncbi.nlm.nih.gov/pubmed/34594039	Serum_total_protein_level	C12orf75	total_blood_protein_measurement
2021-09-30	Nat_Genet	www.ncbi.nlm.nih.gov/pubmed/34594039	Serum_total_protein_level	ETS1-FLI1	total_blood_protein_measurement
2021-09-30	Nat_Genet	www.ncbi.nlm.nih.gov/pubmed/34594039	Serum_total_protein_level	KIAA1109	total_blood_protein_measurement
2021-09-30	Nat_Genet	www.ncbi.nlm.nih.gov/pubmed/34594039	Serum_total_protein_level	LINC00708-KRT8P37	total_blood_protein_measurement
2022-02-25	PLoS_Biol	www.ncbi.nlm.nih.gov/pubmed/35213538	Cholesterol_levels_in_medium_HDL	OR4A44P-TRIM51CP	total_cholesterol_measurement,_high_density_lipoprotein_cholesterol_measurement
2021-09-30	Nat_Genet	www.ncbi.nlm.nih.gov/pubmed/34594039	Triglycerides	CFTR	triglyceride_measurement
2020-03-23	PLoS_Med	www.ncbi.nlm.nih.gov/pubmed/32203549	Triglyceride_levels	HPS5	triglyceride_measurement
2020-03-23	PLoS_Med	www.ncbi.nlm.nih.gov/pubmed/32203549	Triglyceride_levels	MCC	triglyceride_measurement
2021-09-30	Nat_Genet	www.ncbi.nlm.nih.gov/pubmed/34594039	Triglycerides	MCC	triglyceride_measurement
2020-03-23	PLoS_Med	www.ncbi.nlm.nih.gov/pubmed/32203549	Triglyceride_levels	SLC7A10-CEBPA	triglyceride_measurement
2021-05-19	Nature	www.ncbi.nlm.nih.gov/pubmed/34012112	Type_1_diabetes	CFTR	type_1_diabetes_mellitus
2015-04-01	Nat_Genet	www.ncbi.nlm.nih.gov/pubmed/25751624	Type_1_diabetes	KIAA1109	type_1_diabetes_mellitus
2009-05-10	Nat_Genet	www.ncbi.nlm.nih.gov/pubmed/19430480	Type_1_diabetes	KIAA1109	type_1_diabetes_mellitus
2020-06-15	Nat_Genet	www.ncbi.nlm.nih.gov/pubmed/32541925	Type_2_diabetes	CDKN2C	type_2_diabetes_mellitus
2018-07-27	Nat_Commun	www.ncbi.nlm.nih.gov/pubmed/30054458	Type_2_diabetes	CDKN2C-MIR4421	type_2_diabetes_mellitus
2021-09-30	Nat_Genet	www.ncbi.nlm.nih.gov/pubmed/34594039	Type_2_diabetes	CDKN2C-MIR4421	type_2_diabetes_mellitus
2014-12-08	Sci_Rep	www.ncbi.nlm.nih.gov/pubmed/25483131	Type_2_diabetes	DAAM1	type_2_diabetes_mellitus
2019-02-04	Nat_Genet	www.ncbi.nlm.nih.gov/pubmed/30718926	Type_2_diabetes	ETS1	type_2_diabetes_mellitus
2020-06-15	Nat_Genet	www.ncbi.nlm.nih.gov/pubmed/32541925	Type_2_diabetes	ETS1	type_2_diabetes_mellitus
2021-09-30	Nat_Genet	www.ncbi.nlm.nih.gov/pubmed/34594039	Type_2_diabetes	ETS1	type_2_diabetes_mellitus
2018-10-08	Nat_Genet	www.ncbi.nlm.nih.gov/pubmed/30297969	Type_2_diabetes	ETS1-AS1,ETS1	type_2_diabetes_mellitus
2018-07-27	Nat_Commun	www.ncbi.nlm.nih.gov/pubmed/30054458	Type_2_diabetes	ETS1-AS1,ETS1	type_2_diabetes_mellitus
2020-06-15	Nat_Genet	www.ncbi.nlm.nih.gov/pubmed/32541925	Type_2_diabetes	LINC02465	type_2_diabetes_mellitus
2018-10-08	Nat_Genet	www.ncbi.nlm.nih.gov/pubmed/30297969	Type_2_diabetes	NA-ETS1	type_2_diabetes_mellitus
2020-06-15	Nat_Genet	www.ncbi.nlm.nih.gov/pubmed/32541925	Type_2_diabetes	NA-ETS1	type_2_diabetes_mellitus
2018-07-27	Nat_Commun	www.ncbi.nlm.nih.gov/pubmed/30054458	Type_2_diabetes	NA-ETS1	type_2_diabetes_mellitus
2020-06-15	Nat_Genet	www.ncbi.nlm.nih.gov/pubmed/32541925	Type_2_diabetes	NA-NLGN1	type_2_diabetes_mellitus
2020-06-15	Nat_Genet	www.ncbi.nlm.nih.gov/pubmed/32541925	Type_2_diabetes	NLGN1	type_2_diabetes_mellitus
2020-06-15	Nat_Genet	www.ncbi.nlm.nih.gov/pubmed/32541925	Type_2_diabetes	TM4SF4-WWTR1	type_2_diabetes_mellitus
2021-09-30	Nat_Genet	www.ncbi.nlm.nih.gov/pubmed/34594039	Type_2_diabetes	ZBTB20-EIF4E2P2	type_2_diabetes_mellitus
2015-07-20	Nat_Genet	www.ncbi.nlm.nih.gov/pubmed/26192919	Ulcerative_colitis	KIAA1109	ulcerative_colitis
2017-01-09	Nat_Genet	www.ncbi.nlm.nih.gov/pubmed/28067908	Ulcerative_colitis	SLC7A10-CEBPA	ulcerative_colitis
2015-07-20	Nat_Genet	www.ncbi.nlm.nih.gov/pubmed/26192919	Ulcerative_colitis	SLC7A10-CEBPA	ulcerative_colitis
2020-01-23	Mol_Psychiatry	www.ncbi.nlm.nih.gov/pubmed/31969693	Major_depressive_disorder_in_trauma-unexposed_individuals	DAAM1	unipolar_depression
2019-02-04	Nat_Neurosci	www.ncbi.nlm.nih.gov/pubmed/30718901	Depression	KIAA1109	unipolar_depression
2021-04-15	Nat_Hum_Behav	www.ncbi.nlm.nih.gov/pubmed/33859377	Depression	KIAA1109	unipolar_depression
2018-06-25	Nat_Genet	www.ncbi.nlm.nih.gov/pubmed/29942085	Depression	KIAA1109	unipolar_depression
2021-05-27	Nat_Neurosci	www.ncbi.nlm.nih.gov/pubmed/34045744	Major_depressive_disorder	LINC01876-NR4A2	unipolar_depression
2019-02-04	Nat_Neurosci	www.ncbi.nlm.nih.gov/pubmed/30718901	Depression	NA-LINC02479	unipolar_depression
2021-05-27	Nat_Neurosci	www.ncbi.nlm.nih.gov/pubmed/34045744	Major_depressive_disorder	NA-NLGN1	unipolar_depression
2021-05-27	Nat_Neurosci	www.ncbi.nlm.nih.gov/pubmed/34045744	Major_depressive_disorder	OTX2-AS1	unipolar_depression
2019-02-04	Nat_Neurosci	www.ncbi.nlm.nih.gov/pubmed/30718901	Depression	ZKSCAN7-AS1-SOCS5P3	unipolar_depression
2018-06-25	Nat_Genet	www.ncbi.nlm.nih.gov/pubmed/29942085	Depressed_affect	KIAA1109	unipolar_depression,_mood_disorder
2018-06-25	Nat_Genet	www.ncbi.nlm.nih.gov/pubmed/29942085	Depressed_affect	LINC01876-NR4A2	unipolar_depression,_mood_disorder
2018-06-25	Nat_Genet	www.ncbi.nlm.nih.gov/pubmed/29942085	Depressed_affect	SLC44A5	unipolar_depression,_mood_disorder
2020-12-28	Hypertension	www.ncbi.nlm.nih.gov/pubmed/33356394	Urate_levels	BIRC6	urate_measurement
2020-12-28	Hypertension	www.ncbi.nlm.nih.gov/pubmed/33356394	Urate_levels	ZBTB20	urate_measurement
2021-09-30	Nat_Genet	www.ncbi.nlm.nih.gov/pubmed/34594039	Serum_uric_acid_levels	ACVR1	uric_acid_measurement
2021-09-30	Nat_Genet	www.ncbi.nlm.nih.gov/pubmed/34594039	Serum_uric_acid_levels	BIRC6-TTC27	uric_acid_measurement
2020-01-20	Nat_Genet	www.ncbi.nlm.nih.gov/pubmed/31959995	Urinary_metabolite_levels_in_chronic_kidney_disease	SLC44A5-ACADM	urinary_metabolite_measurement
2020-01-20	Nat_Genet	www.ncbi.nlm.nih.gov/pubmed/31959995	Urinary_metabolite_modules_(eigenmetabolites)_in_chronic_kidney_disease	SLC44A5-ACADM	urinary_metabolite_measurement
2021-09-30	Nat_Genet	www.ncbi.nlm.nih.gov/pubmed/34594039	Varicose_veins	LINC02098-ETS1	Varicose_veins
2018-12-01	Circulation	www.ncbi.nlm.nih.gov/pubmed/30566020	Varicose_veins	ROCR,LINC01152	Varicose_veins
2019-04-18	PLoS_Genet	www.ncbi.nlm.nih.gov/pubmed/30998689	Varicose_veins	ROCR,LINC01152	Varicose_veins
2021-09-30	Nat_Genet	www.ncbi.nlm.nih.gov/pubmed/34594039	Varicose_veins	ROCR,LINC01152	Varicose_veins
2013-03-20	BMC_Med_Genet	www.ncbi.nlm.nih.gov/pubmed/23509962	Venous_thromboembolism_(SNP_x_SNP_interaction)	LINC01500	venous_thromboembolism
2021-02-16	Thromb_Haemost	www.ncbi.nlm.nih.gov/pubmed/33592630	Venous_thromboembolism	NRG3	venous_thromboembolism
2020-09-07	Nat_Hum_Behav	www.ncbi.nlm.nih.gov/pubmed/32895543	Verbal-numerical_reasoning	BIRC6	verbal-numerical_reasoning_measurement
2020-09-07	Nat_Hum_Behav	www.ncbi.nlm.nih.gov/pubmed/32895543	Verbal-numerical_reasoning	GPD2-LINC01958	verbal-numerical_reasoning_measurement
2019-09-09	Nat_Med	www.ncbi.nlm.nih.gov/pubmed/31501611	Predicted_visceral_adipose_tissue	NLGN1	visceral_adipose_tissue_measurement
2020-03-20	Cereb_Cortex	www.ncbi.nlm.nih.gov/pubmed/32198502	Cortical_surface_area_(visual_PC2)	DAAM1	visual_cortical_surface_area_measurement
2020-03-20	Cereb_Cortex	www.ncbi.nlm.nih.gov/pubmed/32198502	Cortical_surface_area_(visual_PC2)	LINC01500	visual_cortical_surface_area_measurement
2020-09-16	J_Hum_Genet	www.ncbi.nlm.nih.gov/pubmed/32939015	Ebbinghaus_illusion_(underestimation)	ADAMTS5-NA	visual_perception_measurement
2020-09-16	J_Hum_Genet	www.ncbi.nlm.nih.gov/pubmed/32939015	Ebbinghaus_illusion_(overestimation)	TIAM1	visual_perception_measurement
2018-12-27	Am_J_Hum_Genet	www.ncbi.nlm.nih.gov/pubmed/30595370	Lung_function_(FVC)	BMPER	vital_capacity
2018-12-27	Am_J_Hum_Genet	www.ncbi.nlm.nih.gov/pubmed/30595370	Lung_function_(FVC)	DYNC1I1	vital_capacity
2018-12-27	Am_J_Hum_Genet	www.ncbi.nlm.nih.gov/pubmed/30595370	Lung_function_(FVC)	ETS1	vital_capacity
2018-12-01	JAMA	www.ncbi.nlm.nih.gov/pubmed/30575882	Waist-hip_ratio	ACVR1C-ACVR1	waist-hip_ratio
2018-12-27	Am_J_Hum_Genet	www.ncbi.nlm.nih.gov/pubmed/30595370	Waist-hip_ratio	ACVR1C-ACVR1	waist-hip_ratio
2018-12-27	Am_J_Hum_Genet	www.ncbi.nlm.nih.gov/pubmed/30595370	Waist-hip_ratio	BIRC6	waist-hip_ratio
2018-12-27	Am_J_Hum_Genet	www.ncbi.nlm.nih.gov/pubmed/30595370	Waist-hip_ratio	CEBPA-DT-RPS3AP50	waist-hip_ratio
2018-12-27	Am_J_Hum_Genet	www.ncbi.nlm.nih.gov/pubmed/30595370	Waist-hip_ratio	CFTR,ASZ1	waist-hip_ratio
2018-12-27	Am_J_Hum_Genet	www.ncbi.nlm.nih.gov/pubmed/30595370	Waist-hip_ratio	HIP1R	waist-hip_ratio
2018-09-14	Hum_Mol_Genet	www.ncbi.nlm.nih.gov/pubmed/30239722	Waist-hip_ratio	MCC	waist-hip_ratio
2018-12-01	JAMA	www.ncbi.nlm.nih.gov/pubmed/30575882	Waist-hip_ratio	WNT2,CFTR	waist-hip_ratio
2018-09-14	Hum_Mol_Genet	www.ncbi.nlm.nih.gov/pubmed/30239722	Waist-hip_ratio	WNT2,CFTR	waist-hip_ratio
2016-04-18	Nat_Genet	www.ncbi.nlm.nih.gov/pubmed/27089181	Subjective_well-being	LINC01500	wellbeing_measurement
2019-01-14	Nat_Genet	www.ncbi.nlm.nih.gov/pubmed/30643256	Well-being_spectrum_(multivariate_analysis)	LINC01876-NR4A2	wellbeing_measurement
2017-02-27	Nat_Commun	www.ncbi.nlm.nih.gov/pubmed/28240269	A_disintegrin_and_metalloproteinase_with_thrombospondin_motifs_5_levels	ADAMTS	MHC class I polypeptide-related sequence A measurement
2022-02-25	PLoS_Biol	www.ncbi.nlm.nih.gov/pubmed/35213538	Free_cholesterol_to_total_lipids_ratio_in_chylomicrons_and_extremely_large_VLDL	LINC02529-SOD2	chylomicron_measurement,_very_low_density_lipoprotein_cholesterol_measurement,_free_cholesterol:total_lipids_ratio
2017-11-09	JAMA_Psychiatry	www.ncbi.nlm.nih.gov/pubmed/29121268	Bipolar_disorder_lithium_response_(categorical)_or_schizophrenia	GRAMD1	schizophrenia,_bipolar_disorder,_response_to_lithium_ion
2021-10-06	Brain	www.ncbi.nlm.nih.gov/pubmed/34613391	Occupational_attainment	LINC00636-CD47
2021-11-11	Front_Cardiovasc_Med	www.ncbi.nlm.nih.gov/pubmed/34859065	Major_depressive_disorder_or_stroke_(pleiotropy)	LINC01876-NR4A2	stroke,_major_depressive_disorder
2022-02-25	PLoS_Biol	www.ncbi.nlm.nih.gov/pubmed/35213538	Triglyceride_levels_in_chylomicrons_and_extremely_large_VLDL	LINC02529-SOD2	chylomicron_measurement,_triglyceride_measurement,_very_low_density_lipoprotein_cholesterol_measurement
2020-04-29	Neurobiol_Aging	www.ncbi.nlm.nih.gov/pubmed/32450446	Neurofibrillary_tangles_(SNP_x_SNP_interaction)	NomappedgenesxSLC6A15-LINC0246	neurofibrillary_tangles_measurement
2019-11-12	Nat_Commun	www.ncbi.nlm.nih.gov/pubmed/31719535	Triglyceride_levels_x_long_total_sleep_time_interaction_(2df_test)	OSBPL1	sleep_duration,_triglyceride_measurement
2022-07-26	Commun Biol	www.ncbi.nlm.nih.gov/pubmed/35449187	Actinic keratosis	TRPS1	actinic keratosis
2021-07-27	Nat Hum Behav	www.ncbi.nlm.nih.gov/pubmed/34211149	Age at first sexual intercourse	TRPS1	age at first sexual intercourse measurement
2019-06-21	Nat Commun	www.ncbi.nlm.nih.gov/pubmed/31015401	Medication use (agents acting on the renin-angiotensin system)	TRPS1	Agents acting on the renin-angiotensin system use measurement
2021-12-14	Nat Genet	www.ncbi.nlm.nih.gov/pubmed/34594039	Medication use (agents acting on the renin-angiotensin system)	TRPS1	Agents acting on the renin-angiotensin system use measurement
2019-07-05	Am J Epidemiol	www.ncbi.nlm.nih.gov/pubmed/30698716	HDL cholesterol levels x alcohol consumption (regular vs non-regular drinkers) interaction (2df)	TRPS1	alcohol consumption measurement, high density lipoprotein cholesterol measurement
2019-07-05	Am J Epidemiol	www.ncbi.nlm.nih.gov/pubmed/30698716	HDL cholesterol levels x alcohol consumption (regular vs non-regular drinkers) interaction (2df)	TRPS1	alcohol consumption measurement, high density lipoprotein cholesterol measurement
2019-07-05	Am J Epidemiol	www.ncbi.nlm.nih.gov/pubmed/30698716	HDL cholesterol levels x alcohol consumption (regular vs non-regular drinkers) interaction (2df)	TRPS1	alcohol consumption measurement, high density lipoprotein cholesterol measurement
2019-07-05	Am J Epidemiol	www.ncbi.nlm.nih.gov/pubmed/30698716	HDL cholesterol levels x alcohol consumption (drinkers vs non-drinkers) interaction (2df)	TRPS1	alcohol drinking, high density lipoprotein cholesterol measurement
2019-07-05	Am J Epidemiol	www.ncbi.nlm.nih.gov/pubmed/30698716	HDL cholesterol levels x alcohol consumption (drinkers vs non-drinkers) interaction (2df)	TRPS1	alcohol drinking, high density lipoprotein cholesterol measurement
2019-07-05	Am J Epidemiol	www.ncbi.nlm.nih.gov/pubmed/30698716	HDL cholesterol levels x alcohol consumption (drinkers vs non-drinkers) interaction (2df)	TRPS1	alcohol drinking, high density lipoprotein cholesterol measurement
2022-08-18	Sci Rep	www.ncbi.nlm.nih.gov/pubmed/35589863	Alzheimer‚Äôs disease polygenic risk score (upper quantile vs lower quantile)	RMDN2-AS1, RMDN2	Alzheimer disease, polygenic risk score
2022-06-20	Nat Genet	www.ncbi.nlm.nih.gov/pubmed/35637384	Ascending aorta diameter	Y_RNA - HMCN1	aortic measurement
2020-07-21	PLoS Med	www.ncbi.nlm.nih.gov/pubmed/32203549	Apolipoprotein A1 levels	TRPS1	apolipoprotein A 1 measurement
2020-07-21	PLoS Med	www.ncbi.nlm.nih.gov/pubmed/32203549	Apolipoprotein A1 levels	TRPS1 - LINC00536	apolipoprotein A 1 measurement
2021-06-29	Nat Genet	www.ncbi.nlm.nih.gov/pubmed/33462484	Apolipoprotein A1 levels	TRPS1	apolipoprotein A 1 measurement
2021-06-29	Nat Genet	www.ncbi.nlm.nih.gov/pubmed/33462484	Apolipoprotein A1 levels	TRPS1	apolipoprotein A 1 measurement
2022-04-27	PLoS Biol	www.ncbi.nlm.nih.gov/pubmed/35213538	Apolipoprotein A1 levels	TRPS1	apolipoprotein A 1 measurement
2022-04-27	PLoS Biol	www.ncbi.nlm.nih.gov/pubmed/35213538	Ratio of apolipoprotein B to apolipoprotein A1 levels	TRPS1	apolipoprotein A 1 measurement, apolipoprotein B measurement
2020-07-21	PLoS Med	www.ncbi.nlm.nih.gov/pubmed/32203549	Apolipoprotein B levels	TRPS1	apolipoprotein B measurement
2021-06-29	Nat Genet	www.ncbi.nlm.nih.gov/pubmed/33462484	Apolipoprotein B levels	TRPS1	apolipoprotein B measurement
2022-04-27	PLoS Biol	www.ncbi.nlm.nih.gov/pubmed/35213538	Apolipoprotein B levels	TRPS1	apolipoprotein B measurement
2020-02-07	Am J Hum Genet	www.ncbi.nlm.nih.gov/pubmed/31761296	Appendicular lean mass	TRPS1	appendicular lean mass
2020-11-04	Commun Biol	www.ncbi.nlm.nih.gov/pubmed/33097823	Appendicular lean mass	TRPS1	appendicular lean mass
2022-08-04	Nat Genet	www.ncbi.nlm.nih.gov/pubmed/34837083	Ascending thoracic aortic diameter	Y_RNA - HMCN1	ascending aortic diameter
2022-08-04	Nat Genet	www.ncbi.nlm.nih.gov/pubmed/34837083	Ascending thoracic aortic diameter	Y_RNA - HMCN1	ascending aortic diameter
2021-10-18	Diabetes	www.ncbi.nlm.nih.gov/pubmed/33980691	Metabolic biomarkers (multivariate analysis)	TRPS1	aspartate aminotransferase measurement, serum alanine aminotransferase measurement, low density lipoprotein triglyceride measurement, body fat percentage, high density lipoprotein cholesterol measurement, sex hormone-binding globulin measurement
2019-02-01	Nat Commun	www.ncbi.nlm.nih.gov/pubmed/30573740	Male-pattern baldness	TRPS1	balding measurement
2019-02-06	Am J Hum Genet	www.ncbi.nlm.nih.gov/pubmed/30595370	Balding type 1	NA - TRPS1	balding measurement
2019-10-21	Hum Mol Genet	www.ncbi.nlm.nih.gov/pubmed/31174203	Basal cell carcinoma	TRPS1	basal cell carcinoma
2021-12-13	Am J Hum Genet	www.ncbi.nlm.nih.gov/pubmed/34469753	Basophil count	CXCL2	basophil count
2017-08-30	Cell	www.ncbi.nlm.nih.gov/pubmed/27863252	Basophil percentage of granulocytes	PPBPP2 - CXCL2	basophil percentage of granulocytes
2020-09-23	Cell	www.ncbi.nlm.nih.gov/pubmed/32888494	Basophil percentage of white cells	CXCL2	basophil percentage of leukocytes
2021-10-18	Diabetes	www.ncbi.nlm.nih.gov/pubmed/33980691	Body fat percentage	TRPS1	body fat percentage
2019-05-21	Am J Hum Genet	www.ncbi.nlm.nih.gov/pubmed/30595370	Height	TRPS1	body height
2019-05-21	Am J Hum Genet	www.ncbi.nlm.nih.gov/pubmed/30595370	Height	LINC00211 - RMDN2	body height
2019-05-21	Am J Hum Genet	www.ncbi.nlm.nih.gov/pubmed/30595370	Height	HMCN1	body height
2019-10-16	Nat Commun	www.ncbi.nlm.nih.gov/pubmed/31562340	Height	TRPS1	body height
2021-01-26	BMJ	www.ncbi.nlm.nih.gov/pubmed/32376654	Adult body size	TRPS1	body height
2021-12-14	Nat Genet	www.ncbi.nlm.nih.gov/pubmed/34594039	Height	TRPS1	body height
2021-12-14	Nat Genet	www.ncbi.nlm.nih.gov/pubmed/34594039	Height	TRPS1	body height
2022-07-08	PLoS Genet	www.ncbi.nlm.nih.gov/pubmed/35653334	Height	HMCN1	body height
2022-07-08	PLoS Genet	www.ncbi.nlm.nih.gov/pubmed/35653334	Height	HMCN1	body height
2022-07-08	PLoS Genet	www.ncbi.nlm.nih.gov/pubmed/35653334	Height	HMCN1	body height
2019-11-05	Hum Mol Genet	www.ncbi.nlm.nih.gov/pubmed/30239722	Body mass index	TRPS1	body mass index
2019-11-05	Hum Mol Genet	www.ncbi.nlm.nih.gov/pubmed/30239722	Body mass index	TRPS1	body mass index
2019-11-04	Hum Mol Genet	www.ncbi.nlm.nih.gov/pubmed/30239722	Body mass index	TRPS1	body mass index
2019-02-06	Am J Hum Genet	www.ncbi.nlm.nih.gov/pubmed/30595370	Body mass index	TRPS1	body mass index
2020-04-17	J Allergy Clin Immunol	www.ncbi.nlm.nih.gov/pubmed/31669095	Body mass index	TRPS1	body mass index
2020-04-17	J Allergy Clin Immunol	www.ncbi.nlm.nih.gov/pubmed/31669095	Body mass index	TRPS1	body mass index
2020-04-17	J Allergy Clin Immunol	www.ncbi.nlm.nih.gov/pubmed/31669095	Body mass index	TRPS1	body mass index
2020-04-17	J Allergy Clin Immunol	www.ncbi.nlm.nih.gov/pubmed/31669095	Body mass index	TRPS1	body mass index
2021-12-14	Nat Genet	www.ncbi.nlm.nih.gov/pubmed/34594039	Body mass index	TRPS1	body mass index
2021-12-14	Nat Genet	www.ncbi.nlm.nih.gov/pubmed/34594039	Weight	TRPS1	body weight
2022-03-07	Sci Adv	www.ncbi.nlm.nih.gov/pubmed/34910505	Vertex-wise sulcal depth	TRPS1	brain measurement
2022-08-04	Nat Commun	www.ncbi.nlm.nih.gov/pubmed/35505052	Whole brain restricted isotropic diffusion (multivariate analysis)	TRPS1	brain measurement
2020-10-23	Nat Commun	www.ncbi.nlm.nih.gov/pubmed/32665545	Brain morphology (MOSTest)	TRPS1	brain measurement, neuroimaging measurement
2020-06-24	Nat Genet	www.ncbi.nlm.nih.gov/pubmed/32424353	Breast cancer	TRPS1	breast carcinoma
2020-03-23	Eur J Epidemiol	www.ncbi.nlm.nih.gov/pubmed/31900758	C-reactive protein levels	TRPS1	C-reactive protein measurement
2021-12-14	Nat Genet	www.ncbi.nlm.nih.gov/pubmed/34594039	C-reactive protein	TRPS1 - LINC00536	C-reactive protein measurement
2022-04-27	PLoS Biol	www.ncbi.nlm.nih.gov/pubmed/35213538	Cholesterol to total lipids ratio in very large HDL	TRPS1	cholesterol:total lipids ratio, high density lipoprotein cholesterol measurement
2022-04-27	PLoS Biol	www.ncbi.nlm.nih.gov/pubmed/35213538	Cholesteryl ester levels in medium HDL	TRPS1	cholesteryl ester measurement, high density lipoprotein cholesterol measurement
2022-04-27	PLoS Biol	www.ncbi.nlm.nih.gov/pubmed/35213538	Cholesteryl ester levels in HDL	TRPS1	cholesteryl ester measurement, high density lipoprotein cholesterol measurement
2022-04-27	PLoS Biol	www.ncbi.nlm.nih.gov/pubmed/35213538	Cholesteryl ester levels in large HDL	TRPS1	cholesteryl ester measurement, high density lipoprotein cholesterol measurement
2022-04-27	PLoS Biol	www.ncbi.nlm.nih.gov/pubmed/35213538	Cholesteryl ester levels in VLDL	TRPS1	cholesteryl ester measurement, very low density lipoprotein cholesterol measurement
2022-04-27	PLoS Biol	www.ncbi.nlm.nih.gov/pubmed/35213538	Cholesteryl ester levels in small VLDL	TRPS1	cholesteryl ester measurement, very low density lipoprotein cholesterol measurement
2022-04-27	PLoS Biol	www.ncbi.nlm.nih.gov/pubmed/35213538	Cholesteryl ester levels in very small VLDL	TRPS1	cholesteryl ester measurement, very low density lipoprotein cholesterol measurement
2022-04-27	PLoS Biol	www.ncbi.nlm.nih.gov/pubmed/35213538	Cholesteryl ester levels in large VLDL	TRPS1	cholesteryl ester measurement, very low density lipoprotein cholesterol measurement
2022-04-27	PLoS Biol	www.ncbi.nlm.nih.gov/pubmed/35213538	Cholesteryl ester levels in medium VLDL	TRPS1	cholesteryl ester measurement, very low density lipoprotein cholesterol measurement
2022-04-27	PLoS Biol	www.ncbi.nlm.nih.gov/pubmed/35213538	Cholesteryl ester levels in very large VLDL	TRPS1	cholesteryl ester measurement, very low density lipoprotein cholesterol measurement
2022-04-27	PLoS Biol	www.ncbi.nlm.nih.gov/pubmed/35213538	Total cholines levels	TRPS1	choline measurement
2019-02-08	Am J Hum Genet	www.ncbi.nlm.nih.gov/pubmed/30595370	Morning person	NA - TRPS1	chronotype measurement
2019-02-08	Am J Hum Genet	www.ncbi.nlm.nih.gov/pubmed/30595370	Morning person	TRPS1	chronotype measurement
2019-04-12	Nat Commun	www.ncbi.nlm.nih.gov/pubmed/30696823	Morning person	TRPS1	chronotype measurement
2019-04-15	Nat Commun	www.ncbi.nlm.nih.gov/pubmed/30696823	Chronotype	TRPS1	chronotype measurement
2019-04-12	Nat Commun	www.ncbi.nlm.nih.gov/pubmed/30696823	Morning person	TRPS1 - NA	chronotype measurement
2019-06-25	Nat Genet	www.ncbi.nlm.nih.gov/pubmed/30804565	Morningness	TRPS1	chronotype measurement
2022-03-07	Sci Adv	www.ncbi.nlm.nih.gov/pubmed/34910505	Vertex-wise cortical thickness	TRPS1	cortical thickness
2016-06-02	Nat Genet	www.ncbi.nlm.nih.gov/pubmed/26237428	Cutaneous malignant melanoma	RMDN2, RMDN2-AS1	cutaneous melanoma
2020-07-08	Nat Commun	www.ncbi.nlm.nih.gov/pubmed/32041948	Cutaneous squamous cell carcinoma	TRPS1	cutaneous squamous cell carcinoma
2018-10-31	Nat Genet	www.ncbi.nlm.nih.gov/pubmed/30177863	Diverticular disease	TRPS1	diverticular disease
2019-02-08	Am J Hum Genet	www.ncbi.nlm.nih.gov/pubmed/30595370	Eosinophil counts	RMDN2, RMDN2-AS1	eosinophil count
2020-09-21	Cell	www.ncbi.nlm.nih.gov/pubmed/32888493	Eosinophil counts	RMDN2-AS1, RMDN2	eosinophil count
2020-09-18	Cell	www.ncbi.nlm.nih.gov/pubmed/32888494	Eosinophil counts	RMDN2, RMDN2-AS1	eosinophil count
2021-12-14	Nat Genet	www.ncbi.nlm.nih.gov/pubmed/34594039	Eosinophil counts	RMDN2-AS1, RMDN2	eosinophil count
2017-08-30	Cell	www.ncbi.nlm.nih.gov/pubmed/27863252	Eosinophil percentage of granulocytes	CXCL2	eosinophil percentage of granulocytes
2020-09-18	Cell	www.ncbi.nlm.nih.gov/pubmed/32888494	Eosinophil percentage of white cells	PPBPP2 - CXCL2	eosinophil percentage of leukocytes
2017-08-30	Cell	www.ncbi.nlm.nih.gov/pubmed/27863252	Red blood cell count	TRPS1	erythrocyte count
2019-02-08	Am J Hum Genet	www.ncbi.nlm.nih.gov/pubmed/30595370	Red blood cell count	TRPS1	erythrocyte count
2019-02-08	Am J Hum Genet	www.ncbi.nlm.nih.gov/pubmed/30595370	Red blood cell count	TRPS1	erythrocyte count
2020-09-18	Cell	www.ncbi.nlm.nih.gov/pubmed/32888494	Red blood cell count	TRPS1	erythrocyte count
2020-09-18	Cell	www.ncbi.nlm.nih.gov/pubmed/32888494	Red blood cell count	TRPS1	erythrocyte count
2021-12-14	Nat Genet	www.ncbi.nlm.nih.gov/pubmed/34594039	Red blood cell count	TRPS1	erythrocyte count
2021-12-14	Nat Genet	www.ncbi.nlm.nih.gov/pubmed/34594039	Red blood cell count	TRPS1	erythrocyte count
2021-12-14	Nat Genet	www.ncbi.nlm.nih.gov/pubmed/33288918	Facial morphology (segment 2)	TRPS1	facial morphology measurement
2022-04-27	PLoS Biol	www.ncbi.nlm.nih.gov/pubmed/35213538	Total fatty acid levels	TRPS1	fatty acid measurement
2022-04-27	PLoS Biol	www.ncbi.nlm.nih.gov/pubmed/35213538	Monounsaturated fatty acid levels	TRPS1	fatty acid measurement
2019-02-08	Am J Hum Genet	www.ncbi.nlm.nih.gov/pubmed/30595370	Lung function (FEV1/FVC)	HMCN1	FEV/FEC ratio
2019-02-08	Am J Hum Genet	www.ncbi.nlm.nih.gov/pubmed/30595370	Lung function (FEV1/FVC)	HMCN1	FEV/FEC ratio
2019-03-27	Nat Genet	www.ncbi.nlm.nih.gov/pubmed/30804560	Lung function (FEV1/FVC)	HMCN1	FEV/FEC ratio
2019-03-27	Nat Genet	www.ncbi.nlm.nih.gov/pubmed/30804560	Lung function (FEV1/FVC)	HMCN1	FEV/FEC ratio
2022-04-27	PLoS Biol	www.ncbi.nlm.nih.gov/pubmed/35213538	Total free cholesterol levels	TRPS1	free cholesterol measurement
2022-04-27	PLoS Biol	www.ncbi.nlm.nih.gov/pubmed/35213538	Free cholesterol levels in medium HDL	TRPS1	free cholesterol measurement, high density lipoprotein cholesterol measurement
2022-04-27	PLoS Biol	www.ncbi.nlm.nih.gov/pubmed/35213538	Free cholesterol levels in HDL	TRPS1	free cholesterol measurement, high density lipoprotein cholesterol measurement
2022-04-27	PLoS Biol	www.ncbi.nlm.nih.gov/pubmed/35213538	Free cholesterol levels in large HDL	TRPS1	free cholesterol measurement, high density lipoprotein cholesterol measurement
2022-04-27	PLoS Biol	www.ncbi.nlm.nih.gov/pubmed/35213538	Free cholesterol levels in small HDL	TRPS1	free cholesterol measurement, high density lipoprotein cholesterol measurement
2022-04-27	PLoS Biol	www.ncbi.nlm.nih.gov/pubmed/35213538	Free cholesterol levels in very small VLDL	TRPS1	free cholesterol measurement, very low density lipoprotein cholesterol measurement
2022-04-27	PLoS Biol	www.ncbi.nlm.nih.gov/pubmed/35213538	Free cholesterol levels in small VLDL	TRPS1	free cholesterol measurement, very low density lipoprotein cholesterol measurement
2022-04-27	PLoS Biol	www.ncbi.nlm.nih.gov/pubmed/35213538	Free cholesterol levels in medium VLDL	TRPS1	free cholesterol measurement, very low density lipoprotein cholesterol measurement
2022-04-27	PLoS Biol	www.ncbi.nlm.nih.gov/pubmed/35213538	Free cholesterol levels in VLDL	TRPS1	free cholesterol measurement, very low density lipoprotein cholesterol measurement
2022-04-27	PLoS Biol	www.ncbi.nlm.nih.gov/pubmed/35213538	Free cholesterol to total lipids ratio in medium HDL	TRPS1	free cholesterol:total lipids ratio, high density lipoprotein cholesterol measurement
2022-04-27	PLoS Biol	www.ncbi.nlm.nih.gov/pubmed/35213538	Free cholesterol to total lipids ratio in very large HDL	TRPS1	free cholesterol:total lipids ratio, high density lipoprotein cholesterol measurement
2022-04-27	PLoS Biol	www.ncbi.nlm.nih.gov/pubmed/35213538	Glycine levels	TRPS1 - LINC00536	glycine measurement
2022-04-27	PLoS Biol	www.ncbi.nlm.nih.gov/pubmed/35213538	Glycoprotein acetyls levels	TRPS1	glycoprotein measurement
2017-08-30	Cell	www.ncbi.nlm.nih.gov/pubmed/27863252	Granulocyte count	PPBPP2 - CXCL2	granulocyte count
2021-07-27	Genome Biol	www.ncbi.nlm.nih.gov/pubmed/34187551	DNA methylation-estimated granulocyte proportions	CXCL2 - MTHFD2L	granulocyte count
2021-07-27	Genome Biol	www.ncbi.nlm.nih.gov/pubmed/34187551	DNA methylation-estimated granulocyte proportions	CXCL2 - MTHFD2L	granulocyte count
2017-08-30	Cell	www.ncbi.nlm.nih.gov/pubmed/27863252	Granulocyte percentage of myeloid white cells	PPBPP2 - CXCL2	granulocyte percentage of myeloid white cells
2017-08-30	Cell	www.ncbi.nlm.nih.gov/pubmed/27863252	Granulocyte percentage of myeloid white cells	TRPS1	granulocyte percentage of myeloid white cells
2018-07-09	Sci Rep	www.ncbi.nlm.nih.gov/pubmed/29691431	Hand grip strength	TRPS1	grip strength measurement
2019-02-08	Am J Hum Genet	www.ncbi.nlm.nih.gov/pubmed/30595370	Hair color	TRPS1	hair colour measurement
2018-09-20	Nat Genet	www.ncbi.nlm.nih.gov/pubmed/28869591	Heel bone mineral density	TRPS1	heel bone mineral density
2018-09-20	Nat Genet	www.ncbi.nlm.nih.gov/pubmed/28869591	Heel bone mineral density	TRPS1	heel bone mineral density
2018-09-20	Nat Genet	www.ncbi.nlm.nih.gov/pubmed/28869591	Heel bone mineral density	TRPS1	heel bone mineral density
2018-10-18	PLoS One	www.ncbi.nlm.nih.gov/pubmed/30048462	Heel bone mineral density	TRPS1	heel bone mineral density
2018-10-18	PLoS One	www.ncbi.nlm.nih.gov/pubmed/30048462	Heel bone mineral density	TRPS1	heel bone mineral density
2018-10-18	PLoS One	www.ncbi.nlm.nih.gov/pubmed/30048462	Heel bone mineral density	TRPS1 - NA	heel bone mineral density
2018-10-18	PLoS One	www.ncbi.nlm.nih.gov/pubmed/30048462	Heel bone mineral density	TRPS1	heel bone mineral density
2019-02-08	Am J Hum Genet	www.ncbi.nlm.nih.gov/pubmed/30595370	Heel bone mineral density	TRPS1	heel bone mineral density
2019-02-08	Am J Hum Genet	www.ncbi.nlm.nih.gov/pubmed/30595370	Heel bone mineral density	TRPS1 - LINC00536	heel bone mineral density
2019-02-08	Am J Hum Genet	www.ncbi.nlm.nih.gov/pubmed/30595370	Heel bone mineral density	TRPS1	heel bone mineral density
2019-01-28	Nat Genet	www.ncbi.nlm.nih.gov/pubmed/30598549	Heel bone mineral density	TRPS1	heel bone mineral density
2019-01-28	Nat Genet	www.ncbi.nlm.nih.gov/pubmed/30598549	Heel bone mineral density	TRPS1	heel bone mineral density
2019-01-28	Nat Genet	www.ncbi.nlm.nih.gov/pubmed/30598549	Heel bone mineral density	TRPS1	heel bone mineral density
2017-08-30	Cell	www.ncbi.nlm.nih.gov/pubmed/27863252	Hematocrit	TRPS1	hematocrit
2020-09-21	Cell	www.ncbi.nlm.nih.gov/pubmed/32888493	Hematocrit	TRPS1	hematocrit
2020-09-21	Cell	www.ncbi.nlm.nih.gov/pubmed/32888493	Hematocrit	TRPS1	hematocrit
2020-09-21	Cell	www.ncbi.nlm.nih.gov/pubmed/32888493	Hematocrit	TRPS1	hematocrit
2020-09-18	Cell	www.ncbi.nlm.nih.gov/pubmed/32888494	Hematocrit	TRPS1	hematocrit
2020-09-18	Cell	www.ncbi.nlm.nih.gov/pubmed/32888494	Hematocrit	TRPS1	hematocrit
2021-12-14	Nat Genet	www.ncbi.nlm.nih.gov/pubmed/34594039	Hematocrit	TRPS1	hematocrit
2021-12-14	Nat Genet	www.ncbi.nlm.nih.gov/pubmed/34594039	Hematocrit	TRPS1	hematocrit
2021-12-14	Nat Genet	www.ncbi.nlm.nih.gov/pubmed/34594039	Hemoglobin A1c levels	TRPS1	hemoglobin A1 measurement
2017-08-30	Cell	www.ncbi.nlm.nih.gov/pubmed/27863252	Hemoglobin concentration	TRPS1	hemoglobin measurement
2020-06-17	Commun Biol	www.ncbi.nlm.nih.gov/pubmed/32327693	Hemoglobin levels	TRPS1	hemoglobin measurement
2020-06-17	Commun Biol	www.ncbi.nlm.nih.gov/pubmed/32327693	Hemoglobin levels	TRPS1	hemoglobin measurement
2020-09-21	Cell	www.ncbi.nlm.nih.gov/pubmed/32888493	Hemoglobin concentration	TRPS1	hemoglobin measurement
2020-09-21	Cell	www.ncbi.nlm.nih.gov/pubmed/32888493	Hemoglobin concentration	TRPS1	hemoglobin measurement
2020-09-21	Cell	www.ncbi.nlm.nih.gov/pubmed/32888493	Hemoglobin concentration	TRPS1	hemoglobin measurement
2020-09-18	Cell	www.ncbi.nlm.nih.gov/pubmed/32888494	Hemoglobin	TRPS1	hemoglobin measurement
2020-09-18	Cell	www.ncbi.nlm.nih.gov/pubmed/32888494	Hemoglobin	TRPS1	hemoglobin measurement
2021-12-14	Nat Genet	www.ncbi.nlm.nih.gov/pubmed/34594039	Hemoglobin	TRPS1	hemoglobin measurement
2021-12-14	Nat Genet	www.ncbi.nlm.nih.gov/pubmed/34594039	Hemoglobin	TRPS1	hemoglobin measurement
2012-01-25	Nature	www.ncbi.nlm.nih.gov/pubmed/20686565	HDL cholesterol	TRPS1	high density lipoprotein cholesterol measurement
2014-05-12	Nat Genet	www.ncbi.nlm.nih.gov/pubmed/24097068	HDL cholesterol	TRPS1	high density lipoprotein cholesterol measurement
2017-06-26	Hum Mol Genet	www.ncbi.nlm.nih.gov/pubmed/28334899	HDL cholesterol levels	TRPS1	high density lipoprotein cholesterol measurement
2018-07-28	Nat Genet	www.ncbi.nlm.nih.gov/pubmed/29403010	High density lipoprotein cholesterol levels	TRPS1	high density lipoprotein cholesterol measurement
2019-02-14	Nat Genet	www.ncbi.nlm.nih.gov/pubmed/29507422	High density lipoprotein cholesterol levels	TRPS1	high density lipoprotein cholesterol measurement
2019-02-14	Nat Genet	www.ncbi.nlm.nih.gov/pubmed/29507422	High density lipoprotein cholesterol levels	TRPS1	high density lipoprotein cholesterol measurement
2019-02-14	Nat Genet	www.ncbi.nlm.nih.gov/pubmed/29507422	High density lipoprotein cholesterol levels	TRPS1	high density lipoprotein cholesterol measurement
2019-02-14	Nat Genet	www.ncbi.nlm.nih.gov/pubmed/29507422	High density lipoprotein cholesterol levels	TRPS1	high density lipoprotein cholesterol measurement
2018-11-26	Nat Genet	www.ncbi.nlm.nih.gov/pubmed/30275531	HDL cholesterol	TRPS1	high density lipoprotein cholesterol measurement
2019-07-05	Am J Epidemiol	www.ncbi.nlm.nih.gov/pubmed/30698716	HDL cholesterol levels in current drinkers	TRPS1	high density lipoprotein cholesterol measurement
2019-07-05	Am J Epidemiol	www.ncbi.nlm.nih.gov/pubmed/30698716	HDL cholesterol levels in current drinkers	TRPS1	high density lipoprotein cholesterol measurement
2019-07-05	Am J Epidemiol	www.ncbi.nlm.nih.gov/pubmed/30698716	HDL cholesterol levels	TRPS1	high density lipoprotein cholesterol measurement
2019-07-05	Am J Epidemiol	www.ncbi.nlm.nih.gov/pubmed/30698716	HDL cholesterol levels in current drinkers	TRPS1	high density lipoprotein cholesterol measurement
2019-07-05	Am J Epidemiol	www.ncbi.nlm.nih.gov/pubmed/30698716	HDL cholesterol levels	TRPS1	high density lipoprotein cholesterol measurement
2020-07-21	PLoS Med	www.ncbi.nlm.nih.gov/pubmed/32203549	HDL cholesterol levels	TRPS1	high density lipoprotein cholesterol measurement
2020-07-21	PLoS Med	www.ncbi.nlm.nih.gov/pubmed/32203549	HDL cholesterol levels	TRPS1 - LINC00536	high density lipoprotein cholesterol measurement
2021-03-22	Nat Commun	www.ncbi.nlm.nih.gov/pubmed/33339817	High density lipoprotein cholesterol levels	TRPS1	high density lipoprotein cholesterol measurement
2021-12-14	Nat Genet	www.ncbi.nlm.nih.gov/pubmed/34594039	HDL cholesterol	TRPS1	high density lipoprotein cholesterol measurement
2021-12-14	Nat Genet	www.ncbi.nlm.nih.gov/pubmed/34594039	HDL cholesterol	TRPS1	high density lipoprotein cholesterol measurement
2022-04-27	PLoS Biol	www.ncbi.nlm.nih.gov/pubmed/35213538	Concentration of medium HDL particles	TRPS1	high density lipoprotein cholesterol measurement
2022-04-27	PLoS Biol	www.ncbi.nlm.nih.gov/pubmed/35213538	HDL cholesterol levels	TRPS1	high density lipoprotein cholesterol measurement
2022-04-27	PLoS Biol	www.ncbi.nlm.nih.gov/pubmed/35213538	Concentration of large HDL particles	TRPS1	high density lipoprotein cholesterol measurement
2022-04-27	PLoS Biol	www.ncbi.nlm.nih.gov/pubmed/35213538	Concentration of HDL particles	TRPS1	high density lipoprotein cholesterol measurement
2022-04-27	PLoS Biol	www.ncbi.nlm.nih.gov/pubmed/35213538	Average diameter for HDL particles	TRPS1	high density lipoprotein particle size measurement
2019-06-21	Nat Commun	www.ncbi.nlm.nih.gov/pubmed/31015401	Medication use (HMG CoA reductase inhibitors)	TRPS1	HMG CoA reductase inhibitor use measurement
2021-12-14	Nat Genet	www.ncbi.nlm.nih.gov/pubmed/34594039	Medication use (HMG CoA reductase inhibitors)	TRPS1	HMG CoA reductase inhibitor use measurement
2021-12-14	Nat Genet	www.ncbi.nlm.nih.gov/pubmed/34594039	Medication use (HMG CoA reductase inhibitors)	TRPS1	HMG CoA reductase inhibitor use measurement
2019-06-25	Nat Genet	www.ncbi.nlm.nih.gov/pubmed/30804565	Insomnia	TRPS1	insomnia measurement
2022-04-27	PLoS Biol	www.ncbi.nlm.nih.gov/pubmed/35213538	Concentration of IDL particles	TRPS1	intermediate density lipoprotein measurement
2019-02-08	Am J Med Genet B Neuropsychiatr Genet	www.ncbi.nlm.nih.gov/pubmed/30593698	Fat-free mass	TRPS1	lean body mass
2011-07-27	PLoS Genet	www.ncbi.nlm.nih.gov/pubmed/21738479	White blood cell count	CXCL2 - MTHFD2L	leukocyte count
2015-09-16	Hum Mol Genet	www.ncbi.nlm.nih.gov/pubmed/25096241	White blood cell count	CXCL2 - MTHFD2L	leukocyte count
2017-08-30	Cell	www.ncbi.nlm.nih.gov/pubmed/27863252	White blood cell count	PPBPP2 - CXCL2	leukocyte count
2018-07-28	Nat Genet	www.ncbi.nlm.nih.gov/pubmed/29403010	White blood cell count	CXCL2 - MTHFD2L	leukocyte count
2019-02-08	Am J Hum Genet	www.ncbi.nlm.nih.gov/pubmed/30595370	White blood cell count	PPBPP2 - CXCL2	leukocyte count
2020-09-18	Cell	www.ncbi.nlm.nih.gov/pubmed/32888494	White blood cell count	PPBPP2 - CXCL2	leukocyte count
2021-12-14	Nat Genet	www.ncbi.nlm.nih.gov/pubmed/34594039	White blood cell count	PPBPP2 - CXCL2	leukocyte count
2021-12-14	Nat Genet	www.ncbi.nlm.nih.gov/pubmed/34594039	White blood cell count	CXCL2 - MTHFD2L	leukocyte count
2022-04-27	PLoS Biol	www.ncbi.nlm.nih.gov/pubmed/35213538	Total lipid levels in HDL	TRPS1	lipid measurement, high density lipoprotein cholesterol measurement
2022-04-27	PLoS Biol	www.ncbi.nlm.nih.gov/pubmed/35213538	Total lipid levels in medium HDL	TRPS1	lipid measurement, high density lipoprotein cholesterol measurement
2022-04-27	PLoS Biol	www.ncbi.nlm.nih.gov/pubmed/35213538	Total lipid levels in large HDL	TRPS1	lipid measurement, high density lipoprotein cholesterol measurement
2022-04-27	PLoS Biol	www.ncbi.nlm.nih.gov/pubmed/35213538	Total lipid levels in lipoprotein particles	TRPS1	lipid measurement, lipoprotein measurement
2022-04-27	PLoS Biol	www.ncbi.nlm.nih.gov/pubmed/35213538	Total concentration of lipoprotein particles	TRPS1	lipoprotein measurement
2019-02-14	Nat Genet	www.ncbi.nlm.nih.gov/pubmed/29507422	Low density lipoprotein cholesterol levels	TRPS1	low density lipoprotein cholesterol measurement
2019-02-14	Nat Genet	www.ncbi.nlm.nih.gov/pubmed/29507422	Low density lipoprotein cholesterol levels	TRPS1	low density lipoprotein cholesterol measurement
2020-07-14	Circ Genom Precis Med	www.ncbi.nlm.nih.gov/pubmed/32154731	Low density lipoprotein cholesterol levels	TRPS1	low density lipoprotein cholesterol measurement
2020-07-21	PLoS Med	www.ncbi.nlm.nih.gov/pubmed/32203549	LDL cholesterol levels	TRPS1	low density lipoprotein cholesterol measurement
2021-03-22	Nat Commun	www.ncbi.nlm.nih.gov/pubmed/33339817	Low density lipoprotein cholesterol levels	TRPS1	low density lipoprotein cholesterol measurement
2021-06-29	Nat Genet	www.ncbi.nlm.nih.gov/pubmed/33462484	Low density lipoprotein cholesterol levels	TRPS1	low density lipoprotein cholesterol measurement
2021-12-14	Nat Genet	www.ncbi.nlm.nih.gov/pubmed/34594039	LDL cholesterol	TRPS1	low density lipoprotein cholesterol measurement
2022-04-27	PLoS Biol	www.ncbi.nlm.nih.gov/pubmed/35213538	Concentration of small LDL particles	TRPS1	low density lipoprotein cholesterol measurement
2022-04-27	PLoS Biol	www.ncbi.nlm.nih.gov/pubmed/35213538	Concentration of LDL particles	TRPS1	low density lipoprotein cholesterol measurement
2022-04-27	PLoS Biol	www.ncbi.nlm.nih.gov/pubmed/35213538	Concentration of large LDL particles	TRPS1	low density lipoprotein cholesterol measurement
2022-04-27	PLoS Biol	www.ncbi.nlm.nih.gov/pubmed/35213538	Concentration of medium LDL particles	TRPS1	low density lipoprotein cholesterol measurement
2022-04-27	PLoS Biol	www.ncbi.nlm.nih.gov/pubmed/35213538	Phospholipids to total lipids ratio in large LDL	TRPS1	low density lipoprotein cholesterol measurement, phospholipids:total lipids ratio
2019-03-12	Nat Commun	www.ncbi.nlm.nih.gov/pubmed/30670697	LDL cholesterol x physical activity interaction (2df test)	TRPS1	low density lipoprotein cholesterol measurement, physical activity
2022-04-27	PLoS Biol	www.ncbi.nlm.nih.gov/pubmed/35213538	Average diameter for LDL particles	TRPS1 - LINC00536	low density lipoprotein particle size measurement
2021-12-14	Nat Genet	www.ncbi.nlm.nih.gov/pubmed/33288918	Facial morphology (segment 48)	TRPS1	lower face morphology measurement
2017-08-30	Cell	www.ncbi.nlm.nih.gov/pubmed/27863252	Lymphocyte percentage of white cells	PPBPP2 - CXCL2	lymphocyte percentage of leukocytes
2020-09-18	Cell	www.ncbi.nlm.nih.gov/pubmed/32888494	Lymphocyte percentage of white cells	CXCL2	lymphocyte percentage of leukocytes
2021-12-13	Am J Hum Genet	www.ncbi.nlm.nih.gov/pubmed/34469753	Lymphocyte-to-monocyte ratio	TRPS1	lymphocyte:monocyte ratio
2018-11-12	Nat Genet	www.ncbi.nlm.nih.gov/pubmed/30038396	Self-reported math ability	TRPS1	mathematical ability
2017-06-06	Oncotarget	www.ncbi.nlm.nih.gov/pubmed/28212542	Melanoma	RMDN2, RMDN2-AS1	melanoma
2020-02-12	Metab Syndr Relat Disord	www.ncbi.nlm.nih.gov/pubmed/31589552	Metabolic syndrome	TRPS1	metabolic syndrome
2021-07-27	Hum Genet	www.ncbi.nlm.nih.gov/pubmed/33385171	Mitochondrial DNA levels	PPBPP2 - CXCL2	mitochondrial DNA measurement
2017-08-30	Cell	www.ncbi.nlm.nih.gov/pubmed/27863252	Monocyte count	TRPS1	monocyte count
2020-09-21	Cell	www.ncbi.nlm.nih.gov/pubmed/32888493	Monocyte count	TRPS1	monocyte count
2020-09-21	Cell	www.ncbi.nlm.nih.gov/pubmed/32888493	Monocyte count	PPBPP2 - CXCL2	monocyte count
2020-09-21	Cell	www.ncbi.nlm.nih.gov/pubmed/32888493	Monocyte count	PPBPP2 - CXCL2	monocyte count
2020-09-18	Cell	www.ncbi.nlm.nih.gov/pubmed/32888494	Monocyte count	TRPS1	monocyte count
2020-09-18	Cell	www.ncbi.nlm.nih.gov/pubmed/32888494	Monocyte count	PPBPP2 - CXCL2	monocyte count
2021-12-14	Nat Genet	www.ncbi.nlm.nih.gov/pubmed/34594039	Monocyte count	TRPS1	monocyte count
2017-08-30	Cell	www.ncbi.nlm.nih.gov/pubmed/27863252	Monocyte percentage of white cells	TRPS1	monocyte percentage of leukocytes
2017-08-30	Cell	www.ncbi.nlm.nih.gov/pubmed/27863252	Monocyte percentage of white cells	PPBPP2 - CXCL2	monocyte percentage of leukocytes
2020-09-18	Cell	www.ncbi.nlm.nih.gov/pubmed/32888494	Monocyte percentage of white cells	PPBPP2 - CXCL2	monocyte percentage of leukocytes
2020-09-18	Cell	www.ncbi.nlm.nih.gov/pubmed/32888494	Monocyte percentage of white cells	TRPS1	monocyte percentage of leukocytes
2017-08-30	Cell	www.ncbi.nlm.nih.gov/pubmed/27863252	Myeloid white cell count	PPBPP2 - CXCL2	myeloid white cell count
2020-09-21	Cell	www.ncbi.nlm.nih.gov/pubmed/32888493	White blood cell count	PPBPP2 - CXCL2	myeloid white cell count
2020-09-21	Cell	www.ncbi.nlm.nih.gov/pubmed/32888493	White blood cell count	PPBPP2 - CXCL2	myeloid white cell count
2020-09-21	Cell	www.ncbi.nlm.nih.gov/pubmed/32888493	White blood cell count	CXCL2 - MTHFD2L	myeloid white cell count
2020-10-23	Nat Commun	www.ncbi.nlm.nih.gov/pubmed/32665545	Subcortical volume (MOSTest)	TRPS1	neuroimaging measurement, brain volume measurement
2018-10-31	Nat Genet	www.ncbi.nlm.nih.gov/pubmed/29942085	Neuroticism	TRPS1	neuroticism measurement
2019-02-08	Am J Hum Genet	www.ncbi.nlm.nih.gov/pubmed/30595370	Neuroticism	TRPS1	neuroticism measurement
2017-08-30	Cell	www.ncbi.nlm.nih.gov/pubmed/27863252	Neutrophil count	PPBPP2 - CXCL2	neutrophil count
2018-07-28	Nat Genet	www.ncbi.nlm.nih.gov/pubmed/29403010	Neutrophil count	CXCL2 - MTHFD2L	neutrophil count
2020-09-21	Cell	www.ncbi.nlm.nih.gov/pubmed/32888493	Neutrophil count	PPBPP2 - CXCL2	neutrophil count
2020-09-21	Cell	www.ncbi.nlm.nih.gov/pubmed/32888493	Neutrophil count	CXCL2 - MTHFD2L	neutrophil count
2020-09-21	Cell	www.ncbi.nlm.nih.gov/pubmed/32888493	Neutrophil count	CXCL2	neutrophil count
2020-09-18	Cell	www.ncbi.nlm.nih.gov/pubmed/32888494	Neutrophil count	PPBPP2 - CXCL2	neutrophil count
2021-12-13	Am J Hum Genet	www.ncbi.nlm.nih.gov/pubmed/34469753	Neutrophil count	PPBPP2 - CXCL2	neutrophil count
2021-12-14	Nat Genet	www.ncbi.nlm.nih.gov/pubmed/34594039	Neutrophil count	PPBPP2 - CXCL2	neutrophil count
2021-12-14	Nat Genet	www.ncbi.nlm.nih.gov/pubmed/34594039	Neutrophil count	CXCL2 - MTHFD2L	neutrophil count
2017-08-30	Cell	www.ncbi.nlm.nih.gov/pubmed/27863252	Sum basophil neutrophil counts	PPBPP2 - CXCL2	neutrophil count, basophil count
2017-08-30	Cell	www.ncbi.nlm.nih.gov/pubmed/27863252	Sum neutrophil eosinophil counts	PPBPP2 - CXCL2	neutrophil count, eosinophil count
2017-08-30	Cell	www.ncbi.nlm.nih.gov/pubmed/27863252	Neutrophil percentage of granulocytes	CXCL2	neutrophil percentage of granulocytes
2017-08-30	Cell	www.ncbi.nlm.nih.gov/pubmed/27863252	Neutrophil percentage of white cells	PPBPP2 - CXCL2	neutrophil percentage of leukocytes
2020-09-18	Cell	www.ncbi.nlm.nih.gov/pubmed/32888494	Neutrophil percentage of white cells	CXCL2	neutrophil percentage of leukocytes
2021-12-13	Am J Hum Genet	www.ncbi.nlm.nih.gov/pubmed/34469753	Neutrophil-to-lymphocyte ratio	CXCL2	neutrophil-to-lymphocyte ratio
2022-07-18	PLoS Genet	www.ncbi.nlm.nih.gov/pubmed/33983923	Sib-shared facial trait 537; Facial segment 20; 3D morphology of the nose sides	TRPS1	nose morphology measurement
2018-12-03	PLoS Genet	www.ncbi.nlm.nih.gov/pubmed/28196072	Male-pattern baldness	TRPS1	obsolete_alopecia
2022-04-27	PLoS Biol	www.ncbi.nlm.nih.gov/pubmed/35213538	Omega-6 fatty acid levels	TRPS1	omega-6 polyunsaturated fatty acid measurement
2022-04-27	PLoS Biol	www.ncbi.nlm.nih.gov/pubmed/35213538	Phosphatidylcholine levels	TRPS1	phospholipid measurement
2022-04-27	PLoS Biol	www.ncbi.nlm.nih.gov/pubmed/35213538	Phosphoglycerides levels	TRPS1	phospholipid measurement
2022-04-27	PLoS Biol	www.ncbi.nlm.nih.gov/pubmed/35213538	Phospholipid levels in HDL	TRPS1	phospholipid measurement, high density lipoprotein cholesterol measurement
2022-04-27	PLoS Biol	www.ncbi.nlm.nih.gov/pubmed/35213538	Phospholipid levels in medium HDL	TRPS1	phospholipid measurement, high density lipoprotein cholesterol measurement
2022-04-27	PLoS Biol	www.ncbi.nlm.nih.gov/pubmed/35213538	Phospholipid levels in large HDL	TRPS1	phospholipid measurement, high density lipoprotein cholesterol measurement
2022-04-27	PLoS Biol	www.ncbi.nlm.nih.gov/pubmed/35213538	Phospholipid levels in IDL	TRPS1	phospholipid measurement, intermediate density lipoprotein measurement
2022-04-27	PLoS Biol	www.ncbi.nlm.nih.gov/pubmed/35213538	Phospholipids to total lipids ratio in small HDL	TRPS1	phospholipids:total lipids ratio, high density lipoprotein cholesterol measurement
2018-07-28	Nat Genet	www.ncbi.nlm.nih.gov/pubmed/29403010	Platelet count	TRPS1	platelet count
2020-09-21	Cell	www.ncbi.nlm.nih.gov/pubmed/32888493	Platelet count	TRPS1	platelet count
2021-12-14	Nat Genet	www.ncbi.nlm.nih.gov/pubmed/34594039	Platelet count	TRPS1	platelet count
2021-12-14	Nat Genet	www.ncbi.nlm.nih.gov/pubmed/34594039	Platelet count	TRPS1	platelet count
2021-12-13	Am J Hum Genet	www.ncbi.nlm.nih.gov/pubmed/34469753	Platelet-to-lymphocyte ratio	PPBPP2 - CXCL2	platelet-to-lymphocyte ratio
2022-04-27	PLoS Biol	www.ncbi.nlm.nih.gov/pubmed/35213538	Polyunsaturated fatty acid levels	TRPS1	polyunsaturated fatty acid measurement
2021-03-30	BMC Biol	www.ncbi.nlm.nih.gov/pubmed/32778093	Protein quantitative trait loci (liver)	NA - TRPS1	protein measurement
2021-12-14	Nat Genet	www.ncbi.nlm.nih.gov/pubmed/34594039	Pulse pressure	TRPS1 - LINC00536	pulse pressure measurement
2020-09-21	Cell	www.ncbi.nlm.nih.gov/pubmed/32888493	Red blood cell count	TRPS1	red blood cell density measurement
2020-09-21	Cell	www.ncbi.nlm.nih.gov/pubmed/32888493	Red blood cell count	TRPS1	red blood cell density measurement
2020-09-21	Cell	www.ncbi.nlm.nih.gov/pubmed/32888493	Red blood cell count	TRPS1	red blood cell density measurement
2022-04-27	PLoS Biol	www.ncbi.nlm.nih.gov/pubmed/35213538	Remnant cholesterol (non-HDL, non-LDL -cholesterol)	TRPS1	remnant cholesterol measurement
2017-08-30	Cell	www.ncbi.nlm.nih.gov/pubmed/27863252	High light scatter reticulocyte percentage of red cells	TRPS1	reticulocyte count
2017-08-30	Cell	www.ncbi.nlm.nih.gov/pubmed/27863252	Immature fraction of reticulocytes	TRPS1	reticulocyte count
2017-08-30	Cell	www.ncbi.nlm.nih.gov/pubmed/27863252	High light scatter reticulocyte count	TRPS1	reticulocyte count
2017-08-30	Cell	www.ncbi.nlm.nih.gov/pubmed/27863252	Reticulocyte fraction of red cells	TRPS1	reticulocyte count
2017-08-30	Cell	www.ncbi.nlm.nih.gov/pubmed/27863252	Reticulocyte count	TRPS1	reticulocyte count
2020-09-18	Cell	www.ncbi.nlm.nih.gov/pubmed/32888494	High light scatter reticulocyte count	TRPS1	reticulocyte count
2020-09-18	Cell	www.ncbi.nlm.nih.gov/pubmed/32888494	Reticulocyte count	TRPS1	reticulocyte count
2020-09-18	Cell	www.ncbi.nlm.nih.gov/pubmed/32888494	High light scatter reticulocyte percentage of red cells	TRPS1	reticulocyte measurement
2020-09-18	Cell	www.ncbi.nlm.nih.gov/pubmed/32888494	Immature fraction of reticulocytes	TRPS1	reticulocyte measurement
2020-09-18	Cell	www.ncbi.nlm.nih.gov/pubmed/32888494	Reticulocyte fraction of red cells	TRPS1	reticulocyte measurement
2021-12-14	Nat Genet	www.ncbi.nlm.nih.gov/pubmed/34594039	Alanine aminotransferase levels	TRPS1	serum alanine aminotransferase measurement
2022-07-25	Nat Genet	www.ncbi.nlm.nih.gov/pubmed/35654975	Chronic elevation of alanine aminotransferase (cALT) levels	TRPS1	serum alanine aminotransferase measurement
2021-12-14	Nat Genet	www.ncbi.nlm.nih.gov/pubmed/34594039	Serum albumin levels	TRPS1 - LINC00536	serum albumin measurement
2020-12-14	Nat Med	www.ncbi.nlm.nih.gov/pubmed/32042192	Sex hormone-binding globulin levels	TRPS1 - LINC00536	sex hormone-binding globulin measurement
2020-12-14	Nat Med	www.ncbi.nlm.nih.gov/pubmed/32042192	Sex hormone-binding globulin levels adjusted for BMI	TRPS1 - LINC00536	sex hormone-binding globulin measurement
2021-01-28	J Invest Dermatol	www.ncbi.nlm.nih.gov/pubmed/32339537	Youthful appearance (self-reported)	TRPS1	skin aging measurement
2020-01-07	Nat Commun	www.ncbi.nlm.nih.gov/pubmed/31719535	HDL cholesterol levels x short total sleep time interaction (2df test)	TRPS1	sleep duration, high density lipoprotein cholesterol measurement
2019-02-08	Am J Hum Genet	www.ncbi.nlm.nih.gov/pubmed/30595370	Sunburns	TRPS1	sunburn
2018-07-16	Nat Commun	www.ncbi.nlm.nih.gov/pubmed/29739929	Low tan response	TRPS1	suntan
2020-12-14	Nat Med	www.ncbi.nlm.nih.gov/pubmed/32042192	Total testosterone levels	TRPS1 - LINC00536	testosterone measurement
2012-01-25	Nature	www.ncbi.nlm.nih.gov/pubmed/20686565	Cholesterol, total	TRPS1	total cholesterol measurement
2018-07-30	Nat Genet	www.ncbi.nlm.nih.gov/pubmed/29403010	Total cholesterol levels	TRPS1	total cholesterol measurement
2019-02-14	Nat Genet	www.ncbi.nlm.nih.gov/pubmed/29507422	Total cholesterol levels	TRPS1	total cholesterol measurement
2019-02-14	Nat Genet	www.ncbi.nlm.nih.gov/pubmed/29507422	Total cholesterol levels	TRPS1	total cholesterol measurement
2018-11-26	Nat Genet	www.ncbi.nlm.nih.gov/pubmed/30275531	Total cholesterol levels	TRPS1	total cholesterol measurement
2021-03-22	Nat Commun	www.ncbi.nlm.nih.gov/pubmed/33339817	Total cholesterol levels	TRPS1	total cholesterol measurement
2021-06-29	Nat Genet	www.ncbi.nlm.nih.gov/pubmed/33462484	Total cholesterol levels	TRPS1	total cholesterol measurement
2021-12-14	Nat Genet	www.ncbi.nlm.nih.gov/pubmed/34594039	Total cholesterol levels	TRPS1	total cholesterol measurement
2021-12-14	Nat Genet	www.ncbi.nlm.nih.gov/pubmed/34594039	Total cholesterol levels	TRPS1	total cholesterol measurement
2022-04-27	PLoS Biol	www.ncbi.nlm.nih.gov/pubmed/35213538	Cholesterol levels in medium HDL	TRPS1	total cholesterol measurement, high density lipoprotein cholesterol measurement
2022-04-27	PLoS Biol	www.ncbi.nlm.nih.gov/pubmed/35213538	Cholesterol levels in large HDL	TRPS1	total cholesterol measurement, high density lipoprotein cholesterol measurement
2022-04-27	PLoS Biol	www.ncbi.nlm.nih.gov/pubmed/35213538	Cholesterol levels in very small VLDL	TRPS1	total cholesterol measurement, very low density lipoprotein cholesterol measurement
2022-04-27	PLoS Biol	www.ncbi.nlm.nih.gov/pubmed/35213538	Cholesterol levels in small VLDL	TRPS1	total cholesterol measurement, very low density lipoprotein cholesterol measurement
2022-04-27	PLoS Biol	www.ncbi.nlm.nih.gov/pubmed/35213538	Cholesterol levels in medium VLDL	TRPS1	total cholesterol measurement, very low density lipoprotein cholesterol measurement
2022-04-27	PLoS Biol	www.ncbi.nlm.nih.gov/pubmed/35213538	Cholesterol levels in large VLDL	TRPS1	total cholesterol measurement, very low density lipoprotein cholesterol measurement
2020-07-21	PLoS Med	www.ncbi.nlm.nih.gov/pubmed/32203549	Triglyceride levels	TRPS1	triglyceride measurement
2021-10-18	Diabetes	www.ncbi.nlm.nih.gov/pubmed/33980691	Triglycerides	TRPS1	triglyceride measurement
2021-12-14	Nat Genet	www.ncbi.nlm.nih.gov/pubmed/34594039	Triglycerides	TRPS1	triglyceride measurement
2022-04-27	PLoS Biol	www.ncbi.nlm.nih.gov/pubmed/35213538	Triglyceride levels in large HDL	TRPS1	triglyceride measurement, high density lipoprotein cholesterol measurement
2022-04-27	PLoS Biol	www.ncbi.nlm.nih.gov/pubmed/35213538	Triglyceride levels in IDL	TRPS1	triglyceride measurement, intermediate density lipoprotein measurement
2022-04-27	PLoS Biol	www.ncbi.nlm.nih.gov/pubmed/35213538	Triglyceride levels in large LDL	TRPS1	triglyceride measurement, low density lipoprotein cholesterol measurement
2022-04-27	PLoS Biol	www.ncbi.nlm.nih.gov/pubmed/35213538	Triglyceride levels in LDL	TRPS1	triglyceride measurement, low density lipoprotein cholesterol measurement
2022-04-27	PLoS Biol	www.ncbi.nlm.nih.gov/pubmed/35213538	Triglyceride levels in very small VLDL	TRPS1	triglyceride measurement, very low density lipoprotein cholesterol measurement
2020-09-14	Nat Genet	www.ncbi.nlm.nih.gov/pubmed/32541925	Type 2 diabetes	TRPS1	type 2 diabetes mellitus
2020-09-14	Nat Genet	www.ncbi.nlm.nih.gov/pubmed/32541925	Type 2 diabetes	TRPS1	type 2 diabetes mellitus
2022-08-19	Nat Genet	www.ncbi.nlm.nih.gov/pubmed/35551307	Type 2 diabetes	TRPS1	type 2 diabetes mellitus
2022-04-27	PLoS Biol	www.ncbi.nlm.nih.gov/pubmed/35213538	Concentration of very small VLDL particles	TRPS1	very low density lipoprotein cholesterol measurement
2022-04-27	PLoS Biol	www.ncbi.nlm.nih.gov/pubmed/35213538	Concentration of VLDL particles	TRPS1	very low density lipoprotein cholesterol measurement
2022-04-27	PLoS Biol	www.ncbi.nlm.nih.gov/pubmed/35213538	VLDL cholesterol levels	TRPS1	very low density lipoprotein cholesterol measurement
2022-04-27	PLoS Biol	www.ncbi.nlm.nih.gov/pubmed/35213538	Concentration of small VLDL particles	TRPS1	very low density lipoprotein cholesterol measurement
2022-04-27	PLoS Biol	www.ncbi.nlm.nih.gov/pubmed/35213538	Concentration of medium VLDL particles	TRPS1	very low density lipoprotein cholesterol measurement
2022-04-27	PLoS Biol	www.ncbi.nlm.nih.gov/pubmed/35213538	Total lipid levels in very small VLDL	TRPS1	very low density lipoprotein cholesterol measurement, lipid measurement
2022-04-27	PLoS Biol	www.ncbi.nlm.nih.gov/pubmed/35213538	Total lipid levels in small VLDL	TRPS1	very low density lipoprotein cholesterol measurement, lipid measurement
2022-04-27	PLoS Biol	www.ncbi.nlm.nih.gov/pubmed/35213538	Total lipid levels in medium VLDL	TRPS1	very low density lipoprotein cholesterol measurement, lipid measurement
2022-04-27	PLoS Biol	www.ncbi.nlm.nih.gov/pubmed/35213538	Total lipid levels in VLDL	TRPS1	very low density lipoprotein cholesterol measurement, lipid measurement
2022-04-27	PLoS Biol	www.ncbi.nlm.nih.gov/pubmed/35213538	Phospholipid levels in very small VLDL	TRPS1	very low density lipoprotein cholesterol measurement, phospholipid measurement
2022-04-27	PLoS Biol	www.ncbi.nlm.nih.gov/pubmed/35213538	Phospholipid levels in small VLDL	TRPS1	very low density lipoprotein cholesterol measurement, phospholipid measurement
2022-04-27	PLoS Biol	www.ncbi.nlm.nih.gov/pubmed/35213538	Phospholipid levels in medium VLDL	TRPS1	very low density lipoprotein cholesterol measurement, phospholipid measurement
2022-04-27	PLoS Biol	www.ncbi.nlm.nih.gov/pubmed/35213538	Phospholipid levels in VLDL	TRPS1	very low density lipoprotein cholesterol measurement, phospholipid measurement
2022-04-27	PLoS Biol	www.ncbi.nlm.nih.gov/pubmed/35213538	Phospholipids to total lipids ratio in very large VLDL	TRPS1	very low density lipoprotein cholesterol measurement, phospholipids:total lipids ratio
2019-09-23	Nat Med	www.ncbi.nlm.nih.gov/pubmed/31501611	Predicted visceral adipose tissue	TRPS1 - NA	visceral adipose tissue measurement
2019-02-08	Am J Hum Genet	www.ncbi.nlm.nih.gov/pubmed/30595370	Lung function (FVC)	HMCN1	vital capacity
2019-03-27	Nat Genet	www.ncbi.nlm.nih.gov/pubmed/30804560	Lung function (FVC)	HMCN1	vital capacity
2020-07-08	Am J Hum Genet	www.ncbi.nlm.nih.gov/pubmed/32059762	Serum 25-Hydroxyvitamin D levels	TRPS1 - LINC00536	vitamin D measurement
2020-10-28	Nat Commun	www.ncbi.nlm.nih.gov/pubmed/32242144	Serum 25-Hydroxyvitamin D levels	RMDN2, RMDN2-AS1	vitamin D measurement
2021-05-01	Nat Neurosci	www.ncbi.nlm.nih.gov/pubmed/33875891/	aseg_global_volume_SubCortGray	BIRC6	aseg_global_volume_SubCortGray
2021-05-01	Nat Neurosci	www.ncbi.nlm.nih.gov/pubmed/33875891/	aseg_rh_volume_Amygdala	CDKN2C	aseg_rh_volume_Amygdala
2021-05-01	Nat Neurosci	www.ncbi.nlm.nih.gov/pubmed/33875891/	IDP_T1_FAST_ROIs_V_cerebellum_VI	CLINT1	IDP_T1_FAST_ROIs_V_cerebellum_VI
2021-05-01	Nat Neurosci	www.ncbi.nlm.nih.gov/pubmed/33875891/	aparc-a2009s_lh_area_G_S-occipital-inf	DAAM1	aparc-a2009s_lh_area_G_S-occipital-inf
2021-05-01	Nat Neurosci	www.ncbi.nlm.nih.gov/pubmed/33875891/	aparc-a2009s_lh_area_G-cingul-Post-ventral	DAAM1	aparc-a2009s_lh_area_G-cingul-Post-ventral
2021-05-01	Nat Neurosci	www.ncbi.nlm.nih.gov/pubmed/33875891/	aparc-a2009s_lh_area_G-cuneus	DAAM1	aparc-a2009s_lh_area_G-cuneus
2021-05-01	Nat Neurosci	www.ncbi.nlm.nih.gov/pubmed/33875891/	aparc-a2009s_lh_area_G-oc-temp-med-Lingual	DAAM1	aparc-a2009s_lh_area_G-oc-temp-med-Lingual
2021-05-01	Nat Neurosci	www.ncbi.nlm.nih.gov/pubmed/33875891/	aparc-a2009s_lh_area_G-occipital-middle	DAAM1	aparc-a2009s_lh_area_G-occipital-middle
2021-05-01	Nat Neurosci	www.ncbi.nlm.nih.gov/pubmed/33875891/	aparc-a2009s_lh_area_G-pariet-inf-Angular	DAAM1	aparc-a2009s_lh_area_G-pariet-inf-Angular
2021-05-01	Nat Neurosci	www.ncbi.nlm.nih.gov/pubmed/33875891/	aparc-a2009s_lh_area_G-pariet-inf-Supramar	DAAM1	aparc-a2009s_lh_area_G-pariet-inf-Supramar
2021-05-01	Nat Neurosci	www.ncbi.nlm.nih.gov/pubmed/33875891/	aparc-a2009s_lh_area_G-parietal-sup	DAAM1	aparc-a2009s_lh_area_G-parietal-sup
2021-05-01	Nat Neurosci	www.ncbi.nlm.nih.gov/pubmed/33875891/	aparc-a2009s_lh_area_G-precuneus	DAAM1	aparc-a2009s_lh_area_G-precuneus
2021-05-01	Nat Neurosci	www.ncbi.nlm.nih.gov/pubmed/33875891/	aparc-a2009s_lh_area_Pole-occipital	DAAM1	aparc-a2009s_lh_area_Pole-occipital
2021-05-01	Nat Neurosci	www.ncbi.nlm.nih.gov/pubmed/33875891/	aparc-a2009s_lh_area_S-calcarine	DAAM1	aparc-a2009s_lh_area_S-calcarine
2021-05-01	Nat Neurosci	www.ncbi.nlm.nih.gov/pubmed/33875891/	aparc-a2009s_lh_area_S-oc-middle_Lunatus	DAAM1	aparc-a2009s_lh_area_S-oc-middle_Lunatus
2021-05-01	Nat Neurosci	www.ncbi.nlm.nih.gov/pubmed/33875891/	aparc-a2009s_lh_area_S-subparietal	DAAM1	aparc-a2009s_lh_area_S-subparietal
2021-05-01	Nat Neurosci	www.ncbi.nlm.nih.gov/pubmed/33875891/	aparc-a2009s_lh_thickness_G-cingul-Post-ventral	DAAM1	aparc-a2009s_lh_thickness_G-cingul-Post-ventral
2021-05-01	Nat Neurosci	www.ncbi.nlm.nih.gov/pubmed/33875891/	aparc-a2009s_lh_thickness_G-cuneus	DAAM1	aparc-a2009s_lh_thickness_G-cuneus
2021-05-01	Nat Neurosci	www.ncbi.nlm.nih.gov/pubmed/33875891/	aparc-a2009s_lh_thickness_G-oc-temp-med-Parahip	DAAM1	aparc-a2009s_lh_thickness_G-oc-temp-med-Parahip
2021-05-01	Nat Neurosci	www.ncbi.nlm.nih.gov/pubmed/33875891/	aparc-a2009s_lh_volume_G-cingul-Post-ventral	DAAM1	aparc-a2009s_lh_volume_G-cingul-Post-ventral
2021-05-01	Nat Neurosci	www.ncbi.nlm.nih.gov/pubmed/33875891/	aparc-a2009s_lh_volume_G-cuneus	DAAM1	aparc-a2009s_lh_volume_G-cuneus
2021-05-01	Nat Neurosci	www.ncbi.nlm.nih.gov/pubmed/33875891/	aparc-a2009s_lh_volume_G-oc-temp-med-Lingual	DAAM1	aparc-a2009s_lh_volume_G-oc-temp-med-Lingual
2021-05-01	Nat Neurosci	www.ncbi.nlm.nih.gov/pubmed/33875891/	aparc-a2009s_lh_volume_G-pariet-inf-Angular	DAAM1	aparc-a2009s_lh_volume_G-pariet-inf-Angular
2021-05-01	Nat Neurosci	www.ncbi.nlm.nih.gov/pubmed/33875891/	aparc-a2009s_lh_volume_G-pariet-inf-Supramar	DAAM1	aparc-a2009s_lh_volume_G-pariet-inf-Supramar
2021-05-01	Nat Neurosci	www.ncbi.nlm.nih.gov/pubmed/33875891/	aparc-a2009s_lh_volume_G-parietal-sup	DAAM1	aparc-a2009s_lh_volume_G-parietal-sup
2021-05-01	Nat Neurosci	www.ncbi.nlm.nih.gov/pubmed/33875891/	aparc-a2009s_lh_volume_G-precuneus	DAAM1	aparc-a2009s_lh_volume_G-precuneus
2021-05-01	Nat Neurosci	www.ncbi.nlm.nih.gov/pubmed/33875891/	aparc-a2009s_lh_volume_S-calcarine	DAAM1	aparc-a2009s_lh_volume_S-calcarine
2021-05-01	Nat Neurosci	www.ncbi.nlm.nih.gov/pubmed/33875891/	aparc-a2009s_lh_volume_S-intrapariet_P-trans	DAAM1	aparc-a2009s_lh_volume_S-intrapariet_P-trans
2021-05-01	Nat Neurosci	www.ncbi.nlm.nih.gov/pubmed/33875891/	aparc-a2009s_lh_volume_S-oc-middle_Lunatus	DAAM1	aparc-a2009s_lh_volume_S-oc-middle_Lunatus
2021-05-01	Nat Neurosci	www.ncbi.nlm.nih.gov/pubmed/33875891/	aparc-a2009s_lh_volume_S-parieto-occipital	DAAM1	aparc-a2009s_lh_volume_S-parieto-occipital
2021-05-01	Nat Neurosci	www.ncbi.nlm.nih.gov/pubmed/33875891/	aparc-a2009s_lh_volume_S-postcentral	DAAM1	aparc-a2009s_lh_volume_S-postcentral
2021-05-01	Nat Neurosci	www.ncbi.nlm.nih.gov/pubmed/33875891/	aparc-a2009s_lh_volume_S-subparietal	DAAM1	aparc-a2009s_lh_volume_S-subparietal
2021-05-01	Nat Neurosci	www.ncbi.nlm.nih.gov/pubmed/33875891/	aparc-a2009s_rh_area_G_S-occipital-inf	DAAM1	aparc-a2009s_rh_area_G_S-occipital-inf
2021-05-01	Nat Neurosci	www.ncbi.nlm.nih.gov/pubmed/33875891/	aparc-a2009s_rh_area_G-cingul-Post-ventral	DAAM1	aparc-a2009s_rh_area_G-cingul-Post-ventral
2021-05-01	Nat Neurosci	www.ncbi.nlm.nih.gov/pubmed/33875891/	aparc-a2009s_rh_area_G-cuneus	DAAM1	aparc-a2009s_rh_area_G-cuneus
2021-05-01	Nat Neurosci	www.ncbi.nlm.nih.gov/pubmed/33875891/	aparc-a2009s_rh_area_G-oc-temp-med-Lingual	DAAM1	aparc-a2009s_rh_area_G-oc-temp-med-Lingual
2021-05-01	Nat Neurosci	www.ncbi.nlm.nih.gov/pubmed/33875891/	aparc-a2009s_rh_area_G-pariet-inf-Supramar	DAAM1	aparc-a2009s_rh_area_G-pariet-inf-Supramar
2021-05-01	Nat Neurosci	www.ncbi.nlm.nih.gov/pubmed/33875891/	aparc-a2009s_rh_area_G-parietal-sup	DAAM1	aparc-a2009s_rh_area_G-parietal-sup
2021-05-01	Nat Neurosci	www.ncbi.nlm.nih.gov/pubmed/33875891/	aparc-a2009s_rh_area_G-precentral	DAAM1	aparc-a2009s_rh_area_G-precentral
2021-05-01	Nat Neurosci	www.ncbi.nlm.nih.gov/pubmed/33875891/	aparc-a2009s_rh_area_G-precuneus	DAAM1	aparc-a2009s_rh_area_G-precuneus
2021-05-01	Nat Neurosci	www.ncbi.nlm.nih.gov/pubmed/33875891/	aparc-a2009s_rh_area_Lat-Fis-post	DAAM1	aparc-a2009s_rh_area_Lat-Fis-post
2021-05-01	Nat Neurosci	www.ncbi.nlm.nih.gov/pubmed/33875891/	aparc-a2009s_rh_area_Pole-occipital	DAAM1	aparc-a2009s_rh_area_Pole-occipital
2021-05-01	Nat Neurosci	www.ncbi.nlm.nih.gov/pubmed/33875891/	aparc-a2009s_rh_area_S-calcarine	DAAM1	aparc-a2009s_rh_area_S-calcarine
2021-05-01	Nat Neurosci	www.ncbi.nlm.nih.gov/pubmed/33875891/	aparc-a2009s_rh_area_S-intrapariet_P-trans	DAAM1	aparc-a2009s_rh_area_S-intrapariet_P-trans
2021-05-01	Nat Neurosci	www.ncbi.nlm.nih.gov/pubmed/33875891/	aparc-a2009s_rh_area_S-oc-middle_Lunatus	DAAM1	aparc-a2009s_rh_area_S-oc-middle_Lunatus
2021-05-01	Nat Neurosci	www.ncbi.nlm.nih.gov/pubmed/33875891/	aparc-a2009s_rh_area_S-pericallosal	DAAM1	aparc-a2009s_rh_area_S-pericallosal
2021-05-01	Nat Neurosci	www.ncbi.nlm.nih.gov/pubmed/33875891/	aparc-a2009s_rh_area_S-postcentral	DAAM1	aparc-a2009s_rh_area_S-postcentral
2021-05-01	Nat Neurosci	www.ncbi.nlm.nih.gov/pubmed/33875891/	aparc-a2009s_rh_area_S-subparietal	DAAM1	aparc-a2009s_rh_area_S-subparietal
2021-05-01	Nat Neurosci	www.ncbi.nlm.nih.gov/pubmed/33875891/	aparc-a2009s_rh_thickness_G-cuneus	DAAM1	aparc-a2009s_rh_thickness_G-cuneus
2021-05-01	Nat Neurosci	www.ncbi.nlm.nih.gov/pubmed/33875891/	aparc-a2009s_rh_volume_G-cingul-Post-ventral	DAAM1	aparc-a2009s_rh_volume_G-cingul-Post-ventral
2021-05-01	Nat Neurosci	www.ncbi.nlm.nih.gov/pubmed/33875891/	aparc-a2009s_rh_volume_G-cuneus	DAAM1	aparc-a2009s_rh_volume_G-cuneus
2021-05-01	Nat Neurosci	www.ncbi.nlm.nih.gov/pubmed/33875891/	aparc-a2009s_rh_volume_G-oc-temp-med-Lingual	DAAM1	aparc-a2009s_rh_volume_G-oc-temp-med-Lingual
2021-05-01	Nat Neurosci	www.ncbi.nlm.nih.gov/pubmed/33875891/	aparc-a2009s_rh_volume_G-pariet-inf-Angular	DAAM1	aparc-a2009s_rh_volume_G-pariet-inf-Angular
2021-05-01	Nat Neurosci	www.ncbi.nlm.nih.gov/pubmed/33875891/	aparc-a2009s_rh_volume_G-pariet-inf-Supramar	DAAM1	aparc-a2009s_rh_volume_G-pariet-inf-Supramar
2021-05-01	Nat Neurosci	www.ncbi.nlm.nih.gov/pubmed/33875891/	aparc-a2009s_rh_volume_G-parietal-sup	DAAM1	aparc-a2009s_rh_volume_G-parietal-sup
2021-05-01	Nat Neurosci	www.ncbi.nlm.nih.gov/pubmed/33875891/	aparc-a2009s_rh_volume_G-precuneus	DAAM1	aparc-a2009s_rh_volume_G-precuneus
2021-05-01	Nat Neurosci	www.ncbi.nlm.nih.gov/pubmed/33875891/	aparc-a2009s_rh_volume_G-temp-sup-Plan-tempo	DAAM1	aparc-a2009s_rh_volume_G-temp-sup-Plan-tempo
2021-05-01	Nat Neurosci	www.ncbi.nlm.nih.gov/pubmed/33875891/	aparc-a2009s_rh_volume_Lat-Fis-post	DAAM1	aparc-a2009s_rh_volume_Lat-Fis-post
2021-05-01	Nat Neurosci	www.ncbi.nlm.nih.gov/pubmed/33875891/	aparc-a2009s_rh_volume_Pole-occipital	DAAM1	aparc-a2009s_rh_volume_Pole-occipital
2021-05-01	Nat Neurosci	www.ncbi.nlm.nih.gov/pubmed/33875891/	aparc-a2009s_rh_volume_S-calcarine	DAAM1	aparc-a2009s_rh_volume_S-calcarine
2021-05-01	Nat Neurosci	www.ncbi.nlm.nih.gov/pubmed/33875891/	aparc-a2009s_rh_volume_S-intrapariet_P-trans	DAAM1	aparc-a2009s_rh_volume_S-intrapariet_P-trans
2021-05-01	Nat Neurosci	www.ncbi.nlm.nih.gov/pubmed/33875891/	aparc-a2009s_rh_volume_S-oc-middle_Lunatus	DAAM1	aparc-a2009s_rh_volume_S-oc-middle_Lunatus
2021-05-01	Nat Neurosci	www.ncbi.nlm.nih.gov/pubmed/33875891/	aparc-a2009s_rh_volume_S-postcentral	DAAM1	aparc-a2009s_rh_volume_S-postcentral
2021-05-01	Nat Neurosci	www.ncbi.nlm.nih.gov/pubmed/33875891/	aparc-a2009s_rh_volume_S-subparietal	DAAM1	aparc-a2009s_rh_volume_S-subparietal
2021-05-01	Nat Neurosci	www.ncbi.nlm.nih.gov/pubmed/33875891/	aparc-Desikan_lh_area_cuneus	DAAM1	aparc-Desikan_lh_area_cuneus
2021-05-01	Nat Neurosci	www.ncbi.nlm.nih.gov/pubmed/33875891/	aparc-Desikan_lh_area_lateraloccipital	DAAM1	aparc-Desikan_lh_area_lateraloccipital
2021-05-01	Nat Neurosci	www.ncbi.nlm.nih.gov/pubmed/33875891/	aparc-Desikan_lh_area_lingual	DAAM1	aparc-Desikan_lh_area_lingual
2021-05-01	Nat Neurosci	www.ncbi.nlm.nih.gov/pubmed/33875891/	aparc-Desikan_lh_area_pericalcarine	DAAM1	aparc-Desikan_lh_area_pericalcarine
2021-05-01	Nat Neurosci	www.ncbi.nlm.nih.gov/pubmed/33875891/	aparc-Desikan_lh_area_precuneus	DAAM1	aparc-Desikan_lh_area_precuneus
2021-05-01	Nat Neurosci	www.ncbi.nlm.nih.gov/pubmed/33875891/	aparc-Desikan_lh_area_superiorfrontal	DAAM1	aparc-Desikan_lh_area_superiorfrontal
2021-05-01	Nat Neurosci	www.ncbi.nlm.nih.gov/pubmed/33875891/	aparc-Desikan_lh_area_superiorparietal	DAAM1	aparc-Desikan_lh_area_superiorparietal
2021-05-01	Nat Neurosci	www.ncbi.nlm.nih.gov/pubmed/33875891/	aparc-Desikan_lh_area_supramarginal	DAAM1	aparc-Desikan_lh_area_supramarginal
2021-05-01	Nat Neurosci	www.ncbi.nlm.nih.gov/pubmed/33875891/	aparc-Desikan_lh_thickness_cuneus	DAAM1	aparc-Desikan_lh_thickness_cuneus
2021-05-01	Nat Neurosci	www.ncbi.nlm.nih.gov/pubmed/33875891/	aparc-Desikan_lh_thickness_parahippocampal	DAAM1	aparc-Desikan_lh_thickness_parahippocampal
2021-05-01	Nat Neurosci	www.ncbi.nlm.nih.gov/pubmed/33875891/	aparc-Desikan_lh_volume_cuneus	DAAM1	aparc-Desikan_lh_volume_cuneus
2021-05-01	Nat Neurosci	www.ncbi.nlm.nih.gov/pubmed/33875891/	aparc-Desikan_lh_volume_lateraloccipital	DAAM1	aparc-Desikan_lh_volume_lateraloccipital
2021-05-01	Nat Neurosci	www.ncbi.nlm.nih.gov/pubmed/33875891/	aparc-Desikan_lh_volume_lingual	DAAM1	aparc-Desikan_lh_volume_lingual
2021-05-01	Nat Neurosci	www.ncbi.nlm.nih.gov/pubmed/33875891/	aparc-Desikan_lh_volume_pericalcarine	DAAM1	aparc-Desikan_lh_volume_pericalcarine
2021-05-01	Nat Neurosci	www.ncbi.nlm.nih.gov/pubmed/33875891/	aparc-Desikan_lh_volume_precuneus	DAAM1	aparc-Desikan_lh_volume_precuneus
2021-05-01	Nat Neurosci	www.ncbi.nlm.nih.gov/pubmed/33875891/	aparc-Desikan_lh_volume_superiorfrontal	DAAM1	aparc-Desikan_lh_volume_superiorfrontal
2021-05-01	Nat Neurosci	www.ncbi.nlm.nih.gov/pubmed/33875891/	aparc-Desikan_lh_volume_superiorparietal	DAAM1	aparc-Desikan_lh_volume_superiorparietal
2021-05-01	Nat Neurosci	www.ncbi.nlm.nih.gov/pubmed/33875891/	aparc-Desikan_lh_volume_supramarginal	DAAM1	aparc-Desikan_lh_volume_supramarginal
2021-05-01	Nat Neurosci	www.ncbi.nlm.nih.gov/pubmed/33875891/	aparc-Desikan_rh_area_cuneus	DAAM1	aparc-Desikan_rh_area_cuneus
2021-05-01	Nat Neurosci	www.ncbi.nlm.nih.gov/pubmed/33875891/	aparc-Desikan_rh_area_isthmuscingulate	DAAM1	aparc-Desikan_rh_area_isthmuscingulate
2021-05-01	Nat Neurosci	www.ncbi.nlm.nih.gov/pubmed/33875891/	aparc-Desikan_rh_area_lateraloccipital	DAAM1	aparc-Desikan_rh_area_lateraloccipital
2021-05-01	Nat Neurosci	www.ncbi.nlm.nih.gov/pubmed/33875891/	aparc-Desikan_rh_area_lingual	DAAM1	aparc-Desikan_rh_area_lingual
2021-05-01	Nat Neurosci	www.ncbi.nlm.nih.gov/pubmed/33875891/	aparc-Desikan_rh_area_pericalcarine	DAAM1	aparc-Desikan_rh_area_pericalcarine
2021-05-01	Nat Neurosci	www.ncbi.nlm.nih.gov/pubmed/33875891/	aparc-Desikan_rh_area_precentral	DAAM1	aparc-Desikan_rh_area_precentral
2021-05-01	Nat Neurosci	www.ncbi.nlm.nih.gov/pubmed/33875891/	aparc-Desikan_rh_area_precuneus	DAAM1	aparc-Desikan_rh_area_precuneus
2021-05-01	Nat Neurosci	www.ncbi.nlm.nih.gov/pubmed/33875891/	aparc-Desikan_rh_area_superiorparietal	DAAM1	aparc-Desikan_rh_area_superiorparietal
2021-05-01	Nat Neurosci	www.ncbi.nlm.nih.gov/pubmed/33875891/	aparc-Desikan_rh_area_supramarginal	DAAM1	aparc-Desikan_rh_area_supramarginal
2021-05-01	Nat Neurosci	www.ncbi.nlm.nih.gov/pubmed/33875891/	aparc-Desikan_rh_thickness_cuneus	DAAM1	aparc-Desikan_rh_thickness_cuneus
2021-05-01	Nat Neurosci	www.ncbi.nlm.nih.gov/pubmed/33875891/	aparc-Desikan_rh_volume_cuneus	DAAM1	aparc-Desikan_rh_volume_cuneus
2021-05-01	Nat Neurosci	www.ncbi.nlm.nih.gov/pubmed/33875891/	aparc-Desikan_rh_volume_lateraloccipital	DAAM1	aparc-Desikan_rh_volume_lateraloccipital
2021-05-01	Nat Neurosci	www.ncbi.nlm.nih.gov/pubmed/33875891/	aparc-Desikan_rh_volume_lingual	DAAM1	aparc-Desikan_rh_volume_lingual
2021-05-01	Nat Neurosci	www.ncbi.nlm.nih.gov/pubmed/33875891/	aparc-Desikan_rh_volume_parahippocampal	DAAM1	aparc-Desikan_rh_volume_parahippocampal
2021-05-01	Nat Neurosci	www.ncbi.nlm.nih.gov/pubmed/33875891/	aparc-Desikan_rh_volume_pericalcarine	DAAM1	aparc-Desikan_rh_volume_pericalcarine
2021-05-01	Nat Neurosci	www.ncbi.nlm.nih.gov/pubmed/33875891/	aparc-Desikan_rh_volume_precuneus	DAAM1	aparc-Desikan_rh_volume_precuneus
2021-05-01	Nat Neurosci	www.ncbi.nlm.nih.gov/pubmed/33875891/	aparc-Desikan_rh_volume_superiorparietal	DAAM1	aparc-Desikan_rh_volume_superiorparietal
2021-05-01	Nat Neurosci	www.ncbi.nlm.nih.gov/pubmed/33875891/	aparc-Desikan_rh_volume_supramarginal	DAAM1	aparc-Desikan_rh_volume_supramarginal
2021-05-01	Nat Neurosci	www.ncbi.nlm.nih.gov/pubmed/33875891/	aparc-DKTatlas_lh_area_cuneus	DAAM1	aparc-DKTatlas_lh_area_cuneus
2021-05-01	Nat Neurosci	www.ncbi.nlm.nih.gov/pubmed/33875891/	aparc-DKTatlas_lh_area_lateraloccipital	DAAM1	aparc-DKTatlas_lh_area_lateraloccipital
2021-05-01	Nat Neurosci	www.ncbi.nlm.nih.gov/pubmed/33875891/	aparc-DKTatlas_lh_area_lingual	DAAM1	aparc-DKTatlas_lh_area_lingual
2021-05-01	Nat Neurosci	www.ncbi.nlm.nih.gov/pubmed/33875891/	aparc-DKTatlas_lh_area_pericalcarine	DAAM1	aparc-DKTatlas_lh_area_pericalcarine
2021-05-01	Nat Neurosci	www.ncbi.nlm.nih.gov/pubmed/33875891/	aparc-DKTatlas_lh_area_precuneus	DAAM1	aparc-DKTatlas_lh_area_precuneus
2021-05-01	Nat Neurosci	www.ncbi.nlm.nih.gov/pubmed/33875891/	aparc-DKTatlas_lh_area_superiorfrontal	DAAM1	aparc-DKTatlas_lh_area_superiorfrontal
2021-05-01	Nat Neurosci	www.ncbi.nlm.nih.gov/pubmed/33875891/	aparc-DKTatlas_lh_area_superiorparietal	DAAM1	aparc-DKTatlas_lh_area_superiorparietal
2021-05-01	Nat Neurosci	www.ncbi.nlm.nih.gov/pubmed/33875891/	aparc-DKTatlas_lh_area_supramarginal	DAAM1	aparc-DKTatlas_lh_area_supramarginal
2021-05-01	Nat Neurosci	www.ncbi.nlm.nih.gov/pubmed/33875891/	aparc-DKTatlas_lh_thickness_cuneus	DAAM1	aparc-DKTatlas_lh_thickness_cuneus
2021-05-01	Nat Neurosci	www.ncbi.nlm.nih.gov/pubmed/33875891/	aparc-DKTatlas_lh_thickness_parahippocampal	DAAM1	aparc-DKTatlas_lh_thickness_parahippocampal
2021-05-01	Nat Neurosci	www.ncbi.nlm.nih.gov/pubmed/33875891/	aparc-DKTatlas_lh_volume_cuneus	DAAM1	aparc-DKTatlas_lh_volume_cuneus
2021-05-01	Nat Neurosci	www.ncbi.nlm.nih.gov/pubmed/33875891/	aparc-DKTatlas_lh_volume_inferiorparietal	DAAM1	aparc-DKTatlas_lh_volume_inferiorparietal
2021-05-01	Nat Neurosci	www.ncbi.nlm.nih.gov/pubmed/33875891/	aparc-DKTatlas_lh_volume_lateraloccipital	DAAM1	aparc-DKTatlas_lh_volume_lateraloccipital
2021-05-01	Nat Neurosci	www.ncbi.nlm.nih.gov/pubmed/33875891/	aparc-DKTatlas_lh_volume_lingual	DAAM1	aparc-DKTatlas_lh_volume_lingual
2021-05-01	Nat Neurosci	www.ncbi.nlm.nih.gov/pubmed/33875891/	aparc-DKTatlas_lh_volume_pericalcarine	DAAM1	aparc-DKTatlas_lh_volume_pericalcarine
2021-05-01	Nat Neurosci	www.ncbi.nlm.nih.gov/pubmed/33875891/	aparc-DKTatlas_lh_volume_precuneus	DAAM1	aparc-DKTatlas_lh_volume_precuneus
2021-05-01	Nat Neurosci	www.ncbi.nlm.nih.gov/pubmed/33875891/	aparc-DKTatlas_lh_volume_superiorparietal	DAAM1	aparc-DKTatlas_lh_volume_superiorparietal
2021-05-01	Nat Neurosci	www.ncbi.nlm.nih.gov/pubmed/33875891/	aparc-DKTatlas_lh_volume_supramarginal	DAAM1	aparc-DKTatlas_lh_volume_supramarginal
2021-05-01	Nat Neurosci	www.ncbi.nlm.nih.gov/pubmed/33875891/	aparc-DKTatlas_rh_area_cuneus	DAAM1	aparc-DKTatlas_rh_area_cuneus
2021-05-01	Nat Neurosci	www.ncbi.nlm.nih.gov/pubmed/33875891/	aparc-DKTatlas_rh_area_isthmuscingulate	DAAM1	aparc-DKTatlas_rh_area_isthmuscingulate
2021-05-01	Nat Neurosci	www.ncbi.nlm.nih.gov/pubmed/33875891/	aparc-DKTatlas_rh_area_lateraloccipital	DAAM1	aparc-DKTatlas_rh_area_lateraloccipital
2021-05-01	Nat Neurosci	www.ncbi.nlm.nih.gov/pubmed/33875891/	aparc-DKTatlas_rh_area_lingual	DAAM1	aparc-DKTatlas_rh_area_lingual
2021-05-01	Nat Neurosci	www.ncbi.nlm.nih.gov/pubmed/33875891/	aparc-DKTatlas_rh_area_pericalcarine	DAAM1	aparc-DKTatlas_rh_area_pericalcarine
2021-05-01	Nat Neurosci	www.ncbi.nlm.nih.gov/pubmed/33875891/	aparc-DKTatlas_rh_area_precuneus	DAAM1	aparc-DKTatlas_rh_area_precuneus
2021-05-01	Nat Neurosci	www.ncbi.nlm.nih.gov/pubmed/33875891/	aparc-DKTatlas_rh_area_superiorparietal	DAAM1	aparc-DKTatlas_rh_area_superiorparietal
2021-05-01	Nat Neurosci	www.ncbi.nlm.nih.gov/pubmed/33875891/	aparc-DKTatlas_rh_area_supramarginal	DAAM1	aparc-DKTatlas_rh_area_supramarginal
2021-05-01	Nat Neurosci	www.ncbi.nlm.nih.gov/pubmed/33875891/	aparc-DKTatlas_rh_thickness_cuneus	DAAM1	aparc-DKTatlas_rh_thickness_cuneus
2021-05-01	Nat Neurosci	www.ncbi.nlm.nih.gov/pubmed/33875891/	aparc-DKTatlas_rh_volume_cuneus	DAAM1	aparc-DKTatlas_rh_volume_cuneus
2021-05-01	Nat Neurosci	www.ncbi.nlm.nih.gov/pubmed/33875891/	aparc-DKTatlas_rh_volume_lateraloccipital	DAAM1	aparc-DKTatlas_rh_volume_lateraloccipital
2021-05-01	Nat Neurosci	www.ncbi.nlm.nih.gov/pubmed/33875891/	aparc-DKTatlas_rh_volume_lingual	DAAM1	aparc-DKTatlas_rh_volume_lingual
2021-05-01	Nat Neurosci	www.ncbi.nlm.nih.gov/pubmed/33875891/	aparc-DKTatlas_rh_volume_pericalcarine	DAAM1	aparc-DKTatlas_rh_volume_pericalcarine
2021-05-01	Nat Neurosci	www.ncbi.nlm.nih.gov/pubmed/33875891/	aparc-DKTatlas_rh_volume_precuneus	DAAM1	aparc-DKTatlas_rh_volume_precuneus
2021-05-01	Nat Neurosci	www.ncbi.nlm.nih.gov/pubmed/33875891/	aparc-DKTatlas_rh_volume_superiorparietal	DAAM1	aparc-DKTatlas_rh_volume_superiorparietal
2021-05-01	Nat Neurosci	www.ncbi.nlm.nih.gov/pubmed/33875891/	aparc-DKTatlas_rh_volume_supramarginal	DAAM1	aparc-DKTatlas_rh_volume_supramarginal
2021-05-01	Nat Neurosci	www.ncbi.nlm.nih.gov/pubmed/33875891/	aparc-pial_lh_area_cuneus	DAAM1	aparc-pial_lh_area_cuneus
2021-05-01	Nat Neurosci	www.ncbi.nlm.nih.gov/pubmed/33875891/	aparc-pial_lh_area_lateraloccipital	DAAM1	aparc-pial_lh_area_lateraloccipital
2021-05-01	Nat Neurosci	www.ncbi.nlm.nih.gov/pubmed/33875891/	aparc-pial_lh_area_lingual	DAAM1	aparc-pial_lh_area_lingual
2021-05-01	Nat Neurosci	www.ncbi.nlm.nih.gov/pubmed/33875891/	aparc-pial_lh_area_pericalcarine	DAAM1	aparc-pial_lh_area_pericalcarine
2021-05-01	Nat Neurosci	www.ncbi.nlm.nih.gov/pubmed/33875891/	aparc-pial_lh_area_precuneus	DAAM1	aparc-pial_lh_area_precuneus
2021-05-01	Nat Neurosci	www.ncbi.nlm.nih.gov/pubmed/33875891/	aparc-pial_lh_area_superiorfrontal	DAAM1	aparc-pial_lh_area_superiorfrontal
2021-05-01	Nat Neurosci	www.ncbi.nlm.nih.gov/pubmed/33875891/	aparc-pial_lh_area_superiorparietal	DAAM1	aparc-pial_lh_area_superiorparietal
2021-05-01	Nat Neurosci	www.ncbi.nlm.nih.gov/pubmed/33875891/	aparc-pial_lh_area_supramarginal	DAAM1	aparc-pial_lh_area_supramarginal
2021-05-01	Nat Neurosci	www.ncbi.nlm.nih.gov/pubmed/33875891/	aparc-pial_rh_area_cuneus	DAAM1	aparc-pial_rh_area_cuneus
2021-05-01	Nat Neurosci	www.ncbi.nlm.nih.gov/pubmed/33875891/	aparc-pial_rh_area_lateraloccipital	DAAM1	aparc-pial_rh_area_lateraloccipital
2021-05-01	Nat Neurosci	www.ncbi.nlm.nih.gov/pubmed/33875891/	aparc-pial_rh_area_lingual	DAAM1	aparc-pial_rh_area_lingual
2021-05-01	Nat Neurosci	www.ncbi.nlm.nih.gov/pubmed/33875891/	aparc-pial_rh_area_pericalcarine	DAAM1	aparc-pial_rh_area_pericalcarine
2021-05-01	Nat Neurosci	www.ncbi.nlm.nih.gov/pubmed/33875891/	aparc-pial_rh_area_precentral	DAAM1	aparc-pial_rh_area_precentral
2021-05-01	Nat Neurosci	www.ncbi.nlm.nih.gov/pubmed/33875891/	aparc-pial_rh_area_precuneus	DAAM1	aparc-pial_rh_area_precuneus
2021-05-01	Nat Neurosci	www.ncbi.nlm.nih.gov/pubmed/33875891/	aparc-pial_rh_area_superiorparietal	DAAM1	aparc-pial_rh_area_superiorparietal
2021-05-01	Nat Neurosci	www.ncbi.nlm.nih.gov/pubmed/33875891/	aparc-pial_rh_area_supramarginal	DAAM1	aparc-pial_rh_area_supramarginal
2021-05-01	Nat Neurosci	www.ncbi.nlm.nih.gov/pubmed/33875891/	BA-exvivo_lh_area_MT	DAAM1	BA-exvivo_lh_area_MT
2021-05-01	Nat Neurosci	www.ncbi.nlm.nih.gov/pubmed/33875891/	BA-exvivo_lh_area_V1	DAAM1	BA-exvivo_lh_area_V1
2021-05-01	Nat Neurosci	www.ncbi.nlm.nih.gov/pubmed/33875891/	BA-exvivo_lh_area_V2	DAAM1	BA-exvivo_lh_area_V2
2021-05-01	Nat Neurosci	www.ncbi.nlm.nih.gov/pubmed/33875891/	BA-exvivo_lh_volume_V1	DAAM1	BA-exvivo_lh_volume_V1
2021-05-01	Nat Neurosci	www.ncbi.nlm.nih.gov/pubmed/33875891/	BA-exvivo_lh_volume_V2	DAAM1	BA-exvivo_lh_volume_V2
2021-05-01	Nat Neurosci	www.ncbi.nlm.nih.gov/pubmed/33875891/	BA-exvivo_rh_area_BA2	DAAM1	BA-exvivo_rh_area_BA2
2021-05-01	Nat Neurosci	www.ncbi.nlm.nih.gov/pubmed/33875891/	BA-exvivo_rh_area_BA6	DAAM1	BA-exvivo_rh_area_BA6
2021-05-01	Nat Neurosci	www.ncbi.nlm.nih.gov/pubmed/33875891/	BA-exvivo_rh_area_V1	DAAM1	BA-exvivo_rh_area_V1
2021-05-01	Nat Neurosci	www.ncbi.nlm.nih.gov/pubmed/33875891/	BA-exvivo_rh_area_V2	DAAM1	BA-exvivo_rh_area_V2
2021-05-01	Nat Neurosci	www.ncbi.nlm.nih.gov/pubmed/33875891/	BA-exvivo_rh_volume_BA2	DAAM1	BA-exvivo_rh_volume_BA2
2021-05-01	Nat Neurosci	www.ncbi.nlm.nih.gov/pubmed/33875891/	BA-exvivo_rh_volume_V1	DAAM1	BA-exvivo_rh_volume_V1
2021-05-01	Nat Neurosci	www.ncbi.nlm.nih.gov/pubmed/33875891/	BA-exvivo_rh_volume_V2	DAAM1	BA-exvivo_rh_volume_V2
2021-05-01	Nat Neurosci	www.ncbi.nlm.nih.gov/pubmed/33875891/	HippSubfield_lh_volume_CA1-body	DAAM1	HippSubfield_lh_volume_CA1-body
2021-05-01	Nat Neurosci	www.ncbi.nlm.nih.gov/pubmed/33875891/	HippSubfield_lh_volume_CA3-body	DAAM1	HippSubfield_lh_volume_CA3-body
2021-05-01	Nat Neurosci	www.ncbi.nlm.nih.gov/pubmed/33875891/	HippSubfield_lh_volume_fimbria	DAAM1	HippSubfield_lh_volume_fimbria
2021-05-01	Nat Neurosci	www.ncbi.nlm.nih.gov/pubmed/33875891/	IDP_dMRI_ProbtrackX_FA_fma	DAAM1	IDP_dMRI_ProbtrackX_FA_fma
2021-05-01	Nat Neurosci	www.ncbi.nlm.nih.gov/pubmed/33875891/	IDP_dMRI_ProbtrackX_ISOVF_fma	DAAM1	IDP_dMRI_ProbtrackX_ISOVF_fma
2021-05-01	Nat Neurosci	www.ncbi.nlm.nih.gov/pubmed/33875891/	IDP_dMRI_ProbtrackX_L2_fma	DAAM1	IDP_dMRI_ProbtrackX_L2_fma
2021-05-01	Nat Neurosci	www.ncbi.nlm.nih.gov/pubmed/33875891/	IDP_dMRI_ProbtrackX_L3_fma	DAAM1	IDP_dMRI_ProbtrackX_L3_fma
2021-05-01	Nat Neurosci	www.ncbi.nlm.nih.gov/pubmed/33875891/	IDP_dMRI_ProbtrackX_MD_fma	DAAM1	IDP_dMRI_ProbtrackX_MD_fma
2021-05-01	Nat Neurosci	www.ncbi.nlm.nih.gov/pubmed/33875891/	IDP_dMRI_ProbtrackX_MO_fma	DAAM1	IDP_dMRI_ProbtrackX_MO_fma
2021-05-01	Nat Neurosci	www.ncbi.nlm.nih.gov/pubmed/33875891/	IDP_dMRI_ProbtrackX_OD_fma	DAAM1	IDP_dMRI_ProbtrackX_OD_fma
2021-05-01	Nat Neurosci	www.ncbi.nlm.nih.gov/pubmed/33875891/	IDP_dMRI_TBSS_FA_Cingulum_hippocampus_R	DAAM1	IDP_dMRI_TBSS_FA_Cingulum_hippocampus_R
2021-05-01	Nat Neurosci	www.ncbi.nlm.nih.gov/pubmed/33875891/	IDP_dMRI_TBSS_FA_Tapetum_L	DAAM1	IDP_dMRI_TBSS_FA_Tapetum_L
2021-05-01	Nat Neurosci	www.ncbi.nlm.nih.gov/pubmed/33875891/	IDP_dMRI_TBSS_L2_Tapetum_L	DAAM1	IDP_dMRI_TBSS_L2_Tapetum_L
2021-05-01	Nat Neurosci	www.ncbi.nlm.nih.gov/pubmed/33875891/	IDP_dMRI_TBSS_L2_Tapetum_R	DAAM1	IDP_dMRI_TBSS_L2_Tapetum_R
2021-05-01	Nat Neurosci	www.ncbi.nlm.nih.gov/pubmed/33875891/	IDP_dMRI_TBSS_MO_Tapetum_L	DAAM1	IDP_dMRI_TBSS_MO_Tapetum_L
2021-05-01	Nat Neurosci	www.ncbi.nlm.nih.gov/pubmed/33875891/	IDP_dMRI_TBSS_MO_Tapetum_R	DAAM1	IDP_dMRI_TBSS_MO_Tapetum_R
2021-05-01	Nat Neurosci	www.ncbi.nlm.nih.gov/pubmed/33875891/	IDP_dMRI_TBSS_OD_Cingulum_hippocampus_R	DAAM1	IDP_dMRI_TBSS_OD_Cingulum_hippocampus_R
2021-05-01	Nat Neurosci	www.ncbi.nlm.nih.gov/pubmed/33875891/	IDP_dMRI_TBSS_OD_Tapetum_L	DAAM1	IDP_dMRI_TBSS_OD_Tapetum_L
2021-05-01	Nat Neurosci	www.ncbi.nlm.nih.gov/pubmed/33875891/	IDP_T1_FAST_ROIs_L_angular_gyrus	DAAM1	IDP_T1_FAST_ROIs_L_angular_gyrus
2021-05-01	Nat Neurosci	www.ncbi.nlm.nih.gov/pubmed/33875891/	IDP_T1_FAST_ROIs_L_cerebellum_VIIIb	DAAM1	IDP_T1_FAST_ROIs_L_cerebellum_VIIIb
2021-05-01	Nat Neurosci	www.ncbi.nlm.nih.gov/pubmed/33875891/	IDP_T1_FAST_ROIs_L_cing_gyrus_post	DAAM1	IDP_T1_FAST_ROIs_L_cing_gyrus_post
2021-05-01	Nat Neurosci	www.ncbi.nlm.nih.gov/pubmed/33875891/	IDP_T1_FAST_ROIs_L_intracalc_cortex	DAAM1	IDP_T1_FAST_ROIs_L_intracalc_cortex
2021-05-01	Nat Neurosci	www.ncbi.nlm.nih.gov/pubmed/33875891/	IDP_T1_FAST_ROIs_L_occ_pole	DAAM1	IDP_T1_FAST_ROIs_L_occ_pole
2021-05-01	Nat Neurosci	www.ncbi.nlm.nih.gov/pubmed/33875891/	IDP_T1_FAST_ROIs_L_parietal_operc_cortex	DAAM1	IDP_T1_FAST_ROIs_L_parietal_operc_cortex
2021-05-01	Nat Neurosci	www.ncbi.nlm.nih.gov/pubmed/33875891/	IDP_T1_FAST_ROIs_L_precun_cortex	DAAM1	IDP_T1_FAST_ROIs_L_precun_cortex
2021-05-01	Nat Neurosci	www.ncbi.nlm.nih.gov/pubmed/33875891/	IDP_T1_FAST_ROIs_L_supracalc_cortex	DAAM1	IDP_T1_FAST_ROIs_L_supracalc_cortex
2021-05-01	Nat Neurosci	www.ncbi.nlm.nih.gov/pubmed/33875891/	IDP_T1_FAST_ROIs_L_supramarg_gyrus_ant	DAAM1	IDP_T1_FAST_ROIs_L_supramarg_gyrus_ant
2021-05-01	Nat Neurosci	www.ncbi.nlm.nih.gov/pubmed/33875891/	IDP_T1_FAST_ROIs_L_supramarg_gyrus_post	DAAM1	IDP_T1_FAST_ROIs_L_supramarg_gyrus_post
2021-05-01	Nat Neurosci	www.ncbi.nlm.nih.gov/pubmed/33875891/	IDP_T1_FAST_ROIs_R_cuneal_cortex	DAAM1	IDP_T1_FAST_ROIs_R_cuneal_cortex
2021-05-01	Nat Neurosci	www.ncbi.nlm.nih.gov/pubmed/33875891/	IDP_T1_FAST_ROIs_R_intracalc_cortex	DAAM1	IDP_T1_FAST_ROIs_R_intracalc_cortex
2021-05-01	Nat Neurosci	www.ncbi.nlm.nih.gov/pubmed/33875891/	IDP_T1_FAST_ROIs_R_lingual_gyrus	DAAM1	IDP_T1_FAST_ROIs_R_lingual_gyrus
2021-05-01	Nat Neurosci	www.ncbi.nlm.nih.gov/pubmed/33875891/	IDP_T1_FAST_ROIs_R_occ_pole	DAAM1	IDP_T1_FAST_ROIs_R_occ_pole
2021-05-01	Nat Neurosci	www.ncbi.nlm.nih.gov/pubmed/33875891/	IDP_T1_FAST_ROIs_R_parietal_operc_cortex	DAAM1	IDP_T1_FAST_ROIs_R_parietal_operc_cortex
2021-05-01	Nat Neurosci	www.ncbi.nlm.nih.gov/pubmed/33875891/	IDP_T1_FAST_ROIs_R_precun_cortex	DAAM1	IDP_T1_FAST_ROIs_R_precun_cortex
2021-05-01	Nat Neurosci	www.ncbi.nlm.nih.gov/pubmed/33875891/	IDP_T1_FAST_ROIs_R_supramarg_gyrus_ant	DAAM1	IDP_T1_FAST_ROIs_R_supramarg_gyrus_ant
2021-05-01	Nat Neurosci	www.ncbi.nlm.nih.gov/pubmed/33875891/	IDP_T1_FAST_ROIs_R_temp_occ_fusif_cortex	DAAM1	IDP_T1_FAST_ROIs_R_temp_occ_fusif_cortex
2021-05-01	Nat Neurosci	www.ncbi.nlm.nih.gov/pubmed/33875891/	rfMRI_amplitudes_ICA100_node_1	DAAM1	rfMRI_amplitudes_ICA100_node_1
2021-05-01	Nat Neurosci	www.ncbi.nlm.nih.gov/pubmed/33875891/	rfMRI_amplitudes_ICA100_node_36	DAAM1	rfMRI_amplitudes_ICA100_node_36
2021-05-01	Nat Neurosci	www.ncbi.nlm.nih.gov/pubmed/33875891/	rfMRI_connectivity_ICA-features_4	DAAM1	rfMRI_connectivity_ICA-features_4
2021-05-01	Nat Neurosci	www.ncbi.nlm.nih.gov/pubmed/33875891/	rfMRI_connectivity_ICA100_edge_1130	DAAM1	rfMRI_connectivity_ICA100_edge_1130
2021-05-01	Nat Neurosci	www.ncbi.nlm.nih.gov/pubmed/33875891/	rfMRI_connectivity_ICA100_edge_1164	DAAM1	rfMRI_connectivity_ICA100_edge_1164
2021-05-01	Nat Neurosci	www.ncbi.nlm.nih.gov/pubmed/33875891/	rfMRI_connectivity_ICA100_edge_1165	DAAM1	rfMRI_connectivity_ICA100_edge_1165
2021-05-01	Nat Neurosci	www.ncbi.nlm.nih.gov/pubmed/33875891/	rfMRI_connectivity_ICA100_edge_22	DAAM1	rfMRI_connectivity_ICA100_edge_22
2021-05-01	Nat Neurosci	www.ncbi.nlm.nih.gov/pubmed/33875891/	rfMRI_connectivity_ICA100_edge_272	DAAM1	rfMRI_connectivity_ICA100_edge_272
2021-05-01	Nat Neurosci	www.ncbi.nlm.nih.gov/pubmed/33875891/	rfMRI_connectivity_ICA100_edge_387	DAAM1	rfMRI_connectivity_ICA100_edge_387
2021-05-01	Nat Neurosci	www.ncbi.nlm.nih.gov/pubmed/33875891/	rfMRI_connectivity_ICA100_edge_599	DAAM1	rfMRI_connectivity_ICA100_edge_599
2021-05-01	Nat Neurosci	www.ncbi.nlm.nih.gov/pubmed/33875891/	rfMRI_connectivity_ICA100_edge_600	DAAM1	rfMRI_connectivity_ICA100_edge_600
2021-05-01	Nat Neurosci	www.ncbi.nlm.nih.gov/pubmed/33875891/	rfMRI_connectivity_ICA100_edge_605	DAAM1	rfMRI_connectivity_ICA100_edge_605
2021-05-01	Nat Neurosci	www.ncbi.nlm.nih.gov/pubmed/33875891/	rfMRI_connectivity_ICA100_edge_607	DAAM1	rfMRI_connectivity_ICA100_edge_607
2021-05-01	Nat Neurosci	www.ncbi.nlm.nih.gov/pubmed/33875891/	rfMRI_connectivity_ICA100_edge_614	DAAM1	rfMRI_connectivity_ICA100_edge_614
2021-05-01	Nat Neurosci	www.ncbi.nlm.nih.gov/pubmed/33875891/	rfMRI_connectivity_ICA100_edge_619	DAAM1	rfMRI_connectivity_ICA100_edge_619
2021-05-01	Nat Neurosci	www.ncbi.nlm.nih.gov/pubmed/33875891/	rfMRI_connectivity_ICA100_edge_777	DAAM1	rfMRI_connectivity_ICA100_edge_777
2021-05-01	Nat Neurosci	www.ncbi.nlm.nih.gov/pubmed/33875891/	rfMRI_connectivity_ICA100_edge_916	DAAM1	rfMRI_connectivity_ICA100_edge_916
2021-05-01	Nat Neurosci	www.ncbi.nlm.nih.gov/pubmed/33875891/	ThalamNuclei_lh_volume_CL	DAAM1	ThalamNuclei_lh_volume_CL
2021-05-01	Nat Neurosci	www.ncbi.nlm.nih.gov/pubmed/33875891/	ThalamNuclei_lh_volume_LD	DAAM1	ThalamNuclei_lh_volume_LD
2021-05-01	Nat Neurosci	www.ncbi.nlm.nih.gov/pubmed/33875891/	ThalamNuclei_rh_volume_LD	DAAM1	ThalamNuclei_rh_volume_LD
2021-05-01	Nat Neurosci	www.ncbi.nlm.nih.gov/pubmed/33875891/	wg_lh_intensity-contrast_isthmuscingulate	DAAM1	wg_lh_intensity-contrast_isthmuscingulate
2021-05-01	Nat Neurosci	www.ncbi.nlm.nih.gov/pubmed/33875891/	IDP_dMRI_TBSS_L3_Posterior_thalamic_radiation_R	ETS1	IDP_dMRI_TBSS_L3_Posterior_thalamic_radiation_R
2021-05-01	Nat Neurosci	www.ncbi.nlm.nih.gov/pubmed/33875891/	IDP_dMRI_TBSS_MD_Posterior_thalamic_radiation_R	ETS1	IDP_dMRI_TBSS_MD_Posterior_thalamic_radiation_R
2021-05-01	Nat Neurosci	www.ncbi.nlm.nih.gov/pubmed/33875891/	rfMRI_connectivity_ICA100_edge_260	GPD2	rfMRI_connectivity_ICA100_edge_260
2021-05-01	Nat Neurosci	www.ncbi.nlm.nih.gov/pubmed/33875891/	rfMRI_connectivity_ICA100_edge_31	GRAMD1B	rfMRI_connectivity_ICA100_edge_31
2021-05-01	Nat Neurosci	www.ncbi.nlm.nih.gov/pubmed/33875891/	IDP_T1_FAST_ROIs_L_cerebellum_IX	MCC	IDP_T1_FAST_ROIs_L_cerebellum_IX
2021-05-01	Nat Neurosci	www.ncbi.nlm.nih.gov/pubmed/33875891/	IDP_T1_FAST_ROIs_L_cerebellum_VIIb	MCC	IDP_T1_FAST_ROIs_L_cerebellum_VIIb
2021-05-01	Nat Neurosci	www.ncbi.nlm.nih.gov/pubmed/33875891/	IDP_T1_FAST_ROIs_L_cerebellum_VIIIa	MCC	IDP_T1_FAST_ROIs_L_cerebellum_VIIIa
2021-05-01	Nat Neurosci	www.ncbi.nlm.nih.gov/pubmed/33875891/	IDP_T1_FAST_ROIs_L_cerebellum_VIIIb	MCC	IDP_T1_FAST_ROIs_L_cerebellum_VIIIb
2021-05-01	Nat Neurosci	www.ncbi.nlm.nih.gov/pubmed/33875891/	IDP_T1_FAST_ROIs_R_cerebellum_crus_II	MCC	IDP_T1_FAST_ROIs_R_cerebellum_crus_II
2021-05-01	Nat Neurosci	www.ncbi.nlm.nih.gov/pubmed/33875891/	IDP_T1_FAST_ROIs_R_cerebellum_IX	MCC	IDP_T1_FAST_ROIs_R_cerebellum_IX
2021-05-01	Nat Neurosci	www.ncbi.nlm.nih.gov/pubmed/33875891/	IDP_T1_FAST_ROIs_R_cerebellum_VIIb	MCC	IDP_T1_FAST_ROIs_R_cerebellum_VIIb
2021-05-01	Nat Neurosci	www.ncbi.nlm.nih.gov/pubmed/33875891/	IDP_T1_FAST_ROIs_R_cerebellum_VIIIa	MCC	IDP_T1_FAST_ROIs_R_cerebellum_VIIIa
2021-05-01	Nat Neurosci	www.ncbi.nlm.nih.gov/pubmed/33875891/	IDP_T1_FAST_ROIs_V_cerebellum_IX	MCC	IDP_T1_FAST_ROIs_V_cerebellum_IX
2021-05-01	Nat Neurosci	www.ncbi.nlm.nih.gov/pubmed/33875891/	IDP_T1_FAST_ROIs_V_cerebellum_VIIIa	MCC	IDP_T1_FAST_ROIs_V_cerebellum_VIIIa
2021-05-01	Nat Neurosci	www.ncbi.nlm.nih.gov/pubmed/33875891/	IDP_T1_FAST_ROIs_V_cerebellum_VIIIb	MCC	IDP_T1_FAST_ROIs_V_cerebellum_VIIIb
2021-05-01	Nat Neurosci	www.ncbi.nlm.nih.gov/pubmed/33875891/	IDP_T1_FAST_ROIs_V_cerebellum_X	MCC	IDP_T1_FAST_ROIs_V_cerebellum_X
2021-05-01	Nat Neurosci	www.ncbi.nlm.nih.gov/pubmed/33875891/	rfMRI_connectivity_ICA100_edge_1437	NRG3	rfMRI_connectivity_ICA100_edge_1437
2021-05-01	Nat Neurosci	www.ncbi.nlm.nih.gov/pubmed/33875891/	wg_lh_intensity-contrast_caudalmiddlefrontal	PWWP2A	wg_lh_intensity-contrast_caudalmiddlefrontal
2021-05-01	Nat Neurosci	www.ncbi.nlm.nih.gov/pubmed/33875891/	wg_rh_intensity-contrast_parsopercularis	PWWP2A	wg_rh_intensity-contrast_parsopercularis
2021-05-01	Nat Neurosci	www.ncbi.nlm.nih.gov/pubmed/33875891/	aseg_lh_volume_Cerebellum-Cortex	SLC44A5	aseg_lh_volume_Cerebellum-Cortex
2021-05-01	Nat Neurosci	www.ncbi.nlm.nih.gov/pubmed/33875891/	aseg_rh_volume_Cerebellum-Cortex	SLC44A5	aseg_rh_volume_Cerebellum-Cortex
2021-05-01	Nat Neurosci	www.ncbi.nlm.nih.gov/pubmed/33875891/	IDP_T1_FAST_ROIs_L_cerebellum_I-IV	SLC44A5	IDP_T1_FAST_ROIs_L_cerebellum_I-IV
2021-05-01	Nat Neurosci	www.ncbi.nlm.nih.gov/pubmed/33875891/	IDP_T1_FAST_ROIs_L_cerebellum_V	SLC44A5	IDP_T1_FAST_ROIs_L_cerebellum_V
2021-05-01	Nat Neurosci	www.ncbi.nlm.nih.gov/pubmed/33875891/	IDP_T1_FAST_ROIs_R_cerebellum_I-IV	SLC44A5	IDP_T1_FAST_ROIs_R_cerebellum_I-IV
2021-05-01	Nat Neurosci	www.ncbi.nlm.nih.gov/pubmed/33875891/	IDP_T1_FAST_ROIs_R_cerebellum_V	SLC44A5	IDP_T1_FAST_ROIs_R_cerebellum_V
2021-05-01	Nat Neurosci	www.ncbi.nlm.nih.gov/pubmed/33875891/	IDP_T1_FAST_ROIs_V_cerebellum_crus_II	SLC44A5	IDP_T1_FAST_ROIs_V_cerebellum_crus_II
2021-05-01	Nat Neurosci	www.ncbi.nlm.nih.gov/pubmed/33875891/	IDP_T1_FAST_ROIs_V_cerebellum_VI	SLC44A5	IDP_T1_FAST_ROIs_V_cerebellum_VI
2021-05-01	Nat Neurosci	www.ncbi.nlm.nih.gov/pubmed/33875891/	IDP_T1_FAST_ROIs_V_cerebellum_VIIb	SLC44A5	IDP_T1_FAST_ROIs_V_cerebellum_VIIb
2021-05-01	Nat Neurosci	www.ncbi.nlm.nih.gov/pubmed/33875891/	IDP_T1_FAST_ROIs_V_cerebellum_VIIIa	SLC44A5	IDP_T1_FAST_ROIs_V_cerebellum_VIIIa
2021-05-01	Nat Neurosci	www.ncbi.nlm.nih.gov/pubmed/33875891/	IDP_T1_FAST_ROIs_V_cerebellum_VIIIb	SLC44A5	IDP_T1_FAST_ROIs_V_cerebellum_VIIIb
2021-05-01	Nat Neurosci	www.ncbi.nlm.nih.gov/pubmed/33875891/	rfMRI_connectivity_ICA100_edge_749	TIAM1	rfMRI_connectivity_ICA100_edge_749
2021-05-01	Nat Neurosci	www.ncbi.nlm.nih.gov/pubmed/33875891/	rfMRI_connectivity_ICA25_edge_96	TIAM1	rfMRI_connectivity_ICA25_edge_96
2021-05-01	Nat Neurosci	www.ncbi.nlm.nih.gov/pubmed/33875891/	aseg_lh_intensity_Thalamus-Proper	TRIB2	aseg_lh_intensity_Thalamus-Proper
2021-05-01	Nat Neurosci	www.ncbi.nlm.nih.gov/pubmed/33875891/	rfMRI_connectivity_ICA100_edge_493	WWTR1	rfMRI_connectivity_ICA100_edge_493
2021-05-01	Nat Neurosci	www.ncbi.nlm.nih.gov/pubmed/33875891/	rfMRI_connectivity_ICA100_edge_973	WWTR1	rfMRI_connectivity_ICA100_edge_973
2021-05-01	Nat Neurosci	www.ncbi.nlm.nih.gov/pubmed/33875891/	aparc-a2009s_rh_area_G-temporal-inf	ZBTB20	aparc-a2009s_rh_area_G-temporal-inf
2021-05-01	Nat Neurosci	www.ncbi.nlm.nih.gov/pubmed/33875891/	aparc-pial_lh_area_isthmuscingulate	ZBTB20	aparc-pial_lh_area_isthmuscingulate
2021-05-01	Nat Neurosci	www.ncbi.nlm.nih.gov/pubmed/33875891/	IDP_dMRI_TBSS_OD_Superior_longitudinal_fasciculus_R	ZBTB20	IDP_dMRI_TBSS_OD_Superior_longitudinal_fasciculus_R

### Sheet: Table12a
Publication Date	Journal	PubMed_link	Reported Trait	Gene	Trait Label
2018-01-01	J_Dent_Res	www.ncbi.nlm.nih.gov/pubmed/29364747	Rare_and_Common_Variants_Conferring_Risk_of_Tooth_Agenesis.	FAM155B_-_EDA	Tooth_agenesis_(maxillary_lateral_incisors)
2016-03-01	Nat_Commun	www.ncbi.nlm.nih.gov/pubmed/26926045	A_genome-wide_association_scan_in_admixed_Latin_Americans_identifies_loci_influencing_facial_and_scalp_hair_features.	PDCL2P1_-_PTCHD1	Hair_color
2013-04-01	Nat_Genet	www.ncbi.nlm.nih.gov/pubmed/23535732	Identification_of_23_new_prostate_cancer_susceptibility_loci_using_the_iCOGS_custom_genotyping_array.	SHROOM2	Prostate_cancer
2017-04-01	Hum_Mol_Genet	www.ncbi.nlm.nih.gov/pubmed/28199695	GWAS_of_self-reported_mosquito_bite_size,_itch_intensity_and_attractiveness_to_mosquitoes_implicates_immune-related_predisposition_loci.	IL1RAPL1	Itch_intensity_from_mosquito_bite_adjusted_by_bite_size
2019-05-01	Nat_Genet	www.ncbi.nlm.nih.gov/pubmed/31043758	Maternal_and_fetal_genetic_effects_on_birth_weight_and_their_relevance_to_cardio-metabolic_risk_factors.	PLAC1	Birth_weight
2017-06-01	Am_J_Hum_Genet	www.ncbi.nlm.nih.gov/pubmed/28552196	Whole-Genome_Sequencing_Coupled_to_Imputation_Discovers_Genetic_Signals_for_Anthropometric_Traits.	LINC00629_-_PLAC1	Waist_circumference_adjusted_for_body_mass_index
2020-09-01	Cell	www.ncbi.nlm.nih.gov/pubmed/32888494	The_Polygenic_and_Monogenic_Basis_of_Blood_Traits_and_Diseases.	RPS2P55_-_CLIC4P3	High_light_scatter_reticulocyte_count
2016-11-01	Nat_Genet	www.ncbi.nlm.nih.gov/pubmed/27723757	Genome-wide_association_studies_of_autoimmune_vitiligo_identify_23_new_risk_loci_and_highlight_key_pathways_and_regulatory_variants.	IL1RAPL1	Vitiligo
2016-02-02	Nat_Commun	www.ncbi.nlm.nih.gov/pubmed/26835600	GWAS_of_89,283_individuals_identifies_genetic_variants_associated_with_self-reporting_of_being_a_morning_person.	IL1RAPL1	Morning_vs._evening_chronotype
2013-07-02	Cell_Metab	www.ncbi.nlm.nih.gov/pubmed/23823483	A_genome-wide_association_study_of_the_human_metabolome_in_a_community-based_cohort.	IL1RAPL2	Metabolite_levels
2019-09-02	Neuropsychopharmacology	www.ncbi.nlm.nih.gov/pubmed/31476763	Genome-wide_association_studies_identify_polygenic_effects_for_completed_suicide_in_the_Japanese_population.	CTPS2	Suicide
2021-01-04	Nat_Genet	www.ncbi.nlm.nih.gov/pubmed/33398198	Trans-ancestry_genome-wide_association_meta-analysis_of_prostate_cancer_identifies_new_susceptibility_loci_and_informs_genetic_risk_prediction.	SHROOM2	Prostate_cancer
2021-04-05	Nat_Genet	www.ncbi.nlm.nih.gov/pubmed/33821002	Shared_heritability_of_human_face_and_brain_shape.	PLAC1	Brain_shape_(segment_1)
2019-03-06	Mol_Psychiatry	www.ncbi.nlm.nih.gov/pubmed/30842574	The_influence_of_X_chromosome_variants_on_trait_neuroticism.	MIR6134_-_IL1RAPL1	Neuroticism
2020-12-07	Nat_Genet	www.ncbi.nlm.nih.gov/pubmed/33288918	Insights_into_the_genetic_architecture_of_the_human_face.	EDA	Facial_morphology_(segment_1)
2020-12-08	Cancer_Res	www.ncbi.nlm.nih.gov/pubmed/33293427	A_large-scale_association_study_detects_novel_rare_variants,_risk_genes,_functional_elements,_and_polygenic_architecture_of_prostate_cancer_susceptibility.	SHROOM2	Prostate_cancer
2017-01-09	Nat_Genet	www.ncbi.nlm.nih.gov/pubmed/28067912	Genome-wide_association_study_identifies_distinct_genetic_contributions_to_prognosis_and_susceptibility_in_Crohn's_disease.	XACT	Poor_prognosis_in_Crohn's_disease
2010-09-09	PLoS_Genet	www.ncbi.nlm.nih.gov/pubmed/20838585	Longitudinal_genome-wide_association_of_cardiovascular_disease_risk_factors_in_the_Bogalusa_heart_study.	IL1RAPL1	Cardiovascular_risk_factors_(age_interaction)
2020-02-10	Nat_Med	www.ncbi.nlm.nih.gov/pubmed/32042192	Using_human_genetics_to_understand_the_disease_impacts_of_testosterone_in_men_and_women.	MIR424_-_LINC00629	Total_testosterone_levels
2017-09-11	Nat_Genet	www.ncbi.nlm.nih.gov/pubmed/28892062	Genome-wide_association_study_identifies_112_new_loci_for_body_mass_index_in_the_Japanese_population.	GPR101	Body_mass_index
2020-12-11	Ann_Rheum_Dis	www.ncbi.nlm.nih.gov/pubmed/33310728	Large-scale_meta-analysis_across_East_Asian_and_European_populations_updated_genetic_architecture_and_variant-driven_biology_of_rheumatoid_arthritis,_identifying_11_novel_susceptibility_loci.	MECP2	Rheumatoid_arthritis
2013-09-12	PLoS_Genet	www.ncbi.nlm.nih.gov/pubmed/24068947	Common_variants_in_left/right_asymmetry_genes_and_pathways_are_associated_with_relative_hand_skill.	GPC3_-_NA	Relative_hand_skill
2016-10-13	Nature	www.ncbi.nlm.nih.gov/pubmed/27680694	Genome-wide_associations_for_birth_weight_and_correlations_with_adult_disease.	PLAC1	Birth_weight
2017-02-14	PLoS_Genet	www.ncbi.nlm.nih.gov/pubmed/28196072	Genetic_prediction_of_male_pattern_baldness.	OPHN1	Male-pattern_baldness
2019-05-14	Nat_Commun	www.ncbi.nlm.nih.gov/pubmed/31089142	Association_analyses_identify_31_new_risk_loci_for_colorectal_cancer_susceptibility.	SHROOM2	Colorectal_cancer
2013-08-14	J_Clin_Periodontol	www.ncbi.nlm.nih.gov/pubmed/24024966	Genome-wide_association_study_of_chronic_periodontitis_in_a_general_German_population.	LINC01278	Periodontitis_(Mean_PAL)
2014-09-14	Nat_Genet	www.ncbi.nlm.nih.gov/pubmed/25217961	A_meta-analysis_of_87,040_individuals_identifies_23_new_susceptibility_loci_for_prostate_cancer.	TEX11_-_SLC7A3	Prostate_cancer
2021-03-16	Lancet_Psychiatry	www.ncbi.nlm.nih.gov/pubmed/33740410	Gene-environment_correlations_and_causal_effects_of_childhood_maltreatment_on_physical_and_mental_health:_a_genetically_informed_approach.	IL1RAPL1	Childhood_maltreatment
2016-05-16	Nat_Genet	www.ncbi.nlm.nih.gov/pubmed/27182965	Detection_and_interpretation_of_shared_genetic_influences_on_42_human_traits.	EDA	Monobrow
2018-07-17	Hum_Genet	www.ncbi.nlm.nih.gov/pubmed/30019117	The_coexistence_of_copy_number_variations_(CNVs)_and_single_nucleotide_polymorphisms_(SNPs)_at_a_locus_can_result_in_distorted_calculations_of_the_significance_in_associating_SNPs_to_disease.	XACT	Adolescent_idiopathic_scoliosis
2017-11-17	Nat_Commun	www.ncbi.nlm.nih.gov/pubmed/29146897	GWAS_for_male-pattern_baldness_identifies_71_susceptibility_loci_explaining_38%_of_the_risk.	OPHN1	Male-pattern_baldness
2018-08-18	Gene	www.ncbi.nlm.nih.gov/pubmed/30130595	Pilot_genome-wide_association_study_identifying_novel_risk_loci_for_type_2_diabetes_in_a_Maya_population.	API5P1_-_AGTR2	Type_2_diabetes
2012-07-19	N_Engl_J_Med	www.ncbi.nlm.nih.gov/pubmed/22808956	Genetically_distinct_subsets_within_ANCA-associated_vasculitis.	MTCYBP12_-_HADHBP1	Antineutrophil_cytoplasmic_antibody-associated_vasculitis
2016-12-19	Nat_Genet	www.ncbi.nlm.nih.gov/pubmed/27992416	Genome-wide_association_analyses_of_sleep_disturbance_traits_identify_new_loci_and_highlight_shared_genetics_with_neuropsychiatric_and_metabolic_traits.	NA_-_OPHN1	Excessive_daytime_sleepiness
2018-12-20	Nat_Commun	www.ncbi.nlm.nih.gov/pubmed/30573740	Dissection_of_genetic_variation_and_evidence_for_pleiotropy_in_male_pattern_baldness.	OPHN1	Male-pattern_baldness
2021-07-21	Sci_Rep	www.ncbi.nlm.nih.gov/pubmed/34290314	Genetic_association_studies_of_alterations_in_protein_function_expose_recessive_effects_on_cancer_predisposition.	SHROOM2	Prostate_cancer
2021-04-22	Nat_Genet	www.ncbi.nlm.nih.gov/pubmed/33888907	Trans-ancestry_analysis_reveals_genetic_and_nongenetic_associations_with_COVID-19_susceptibility_and_severity.	IL1RAPL1	COVID-19_(severe_respiratory_symptoms_vs_population)
2011-05-22	Nat_Genet	www.ncbi.nlm.nih.gov/pubmed/21602797	Genome-wide_association_and_linkage_identify_modifier_loci_of_lung_disease_severity_in_cystic_fibrosis_at_11p13_and_20q13.2.	AGTR2	Cystic_fibrosis_severity
2019-04-23	Nat_Commun	www.ncbi.nlm.nih.gov/pubmed/31015462	Sex-specific_and_pleiotropic_effects_underlying_kidney_function_identified_from_GWAS_meta-analysis.	PLAC1	Estimated_glomerular_filtration_rate
2013-05-23	Hum_Mol_Genet	www.ncbi.nlm.nih.gov/pubmed/23704328	Genome-wide_association_study_of_primary_tooth_eruption_identifies_pleiotropic_loci_associated_with_height_and_craniofacial_distances.	FAM155B_-_EDA	Primary_tooth_development_(time_to_first_tooth_eruption)
2018-07-23	Nat_Genet	www.ncbi.nlm.nih.gov/pubmed/30038396	Gene_discovery_and_polygenic_prediction_from_a_genome-wide_association_study_of_educational_attainment_in_1.1_million_individuals.	GPC3_-_NA	Educational_attainment_(years_of_education)
2022-01-25	Nat_Commun	www.ncbi.nlm.nih.gov/pubmed/35078996	A_genome-wide_association_study_of_serum_proteins_reveals_shared_loci_with_common_diseases.	EDA	Serum_levels_of_protein_EDA
2019-02-25	Nat_Genet	www.ncbi.nlm.nih.gov/pubmed/30804565	Genome-wide_analysis_of_insomnia_in_1,331,010_individuals_identifies_new_risk_loci_and_functional_pathways.	FAM155B_-_EDA	Morningness
2021-05-25	Eur_Urol_Open_Sci	www.ncbi.nlm.nih.gov/pubmed/34337532	Genetic_Susceptibility_for_Low_Testosterone_in_Men_and_Its_Implications_in_Biology_and_Screening:_Data_from_the_UK_Biobank.	OPHN1	Low_testosterone_levels
2013-12-25	Nature	www.ncbi.nlm.nih.gov/pubmed/24390342	Genetics_of_rheumatoid_arthritis_contributes_to_biology_and_drug_discovery.	MECP2	Rheumatoid_arthritis
2010-02-26	PLoS_Genet	www.ncbi.nlm.nih.gov/pubmed/20195514	Genome-wide_association_study_reveals_multiple_loci_associated_with_primary_tooth_development_during_infancy.	FAM155B_-_EDA	Primary_tooth_development_(number_of_teeth)
2015-10-26	Nat_Genet	www.ncbi.nlm.nih.gov/pubmed/26502338	Genetic_association_analyses_implicate_aberrant_regulation_of_innate_and_adaptive_immunity_genes_in_the_pathogenesis_of_systemic_lupus_erythematosus.	MECP2	Systemic_lupus_erythematosus
2019-09-27	Nat_Commun	www.ncbi.nlm.nih.gov/pubmed/31562340	Characterizing_rare_and_low-frequency_height-associated_variants_in_the_Japanese_population.	MIR424_-_LINC00629	Height
2010-02-28	Nat_Genet	www.ncbi.nlm.nih.gov/pubmed/20190752	Multiple_common_variants_for_celiac_disease_influencing_immune_gene_expressionTLR8_-_TMSB4X	Celiac_disease
2019-03-28	Am_J_Hum_Genet	www.ncbi.nlm.nih.gov/pubmed/30929738	Genetic_Architectures_of_Childhood-_and_Adult-Onset_Asthma_Are_Partly_DistinctTMSB4X_-_FAM9C	Asthma_(childhood_onset)
2015-09-29	Nat_Commun	www.ncbi.nlm.nih.gov/pubmed/26417704	Genome-wide_association_meta-analysis_identifies_five_modifier_loci_of_lung_disease_severity_in_cystic_fibrosis.	AGTR2_-_NA	Lung_disease_severity_in_cystic_fibrosis
2020-04-30	JAMA_Ophthalmol	www.ncbi.nlm.nih.gov/pubmed/32352494	Association_of_Myopia_and_Intraocular_Pressure_With_Retinal_Detachment_in_European_Descent_Participants_of_the_UK_Biobank_Cohort:_A_Mendelian_Randomization_Study.	FAM155B_-_EDA	Intraocular_pressure
2019-08-30	Int_J_Cancer	www.ncbi.nlm.nih.gov/pubmed/31469419	Identification_of_novel_epithelial_ovarian_cancer_loci_in_Women_of_African_Ancestry.	MAGEC1_-_NA	High-grade_serous_ovarian_cancer
2021-09-30	Nat_Genet	www.ncbi.nlm.nih.gov/pubmed/34594039	A_cross-population_atlas_of_genetic_associations_for_220_human_phenotypes.	PLAC1	Serum_creatinine_levels
2017-11-30	Am_J_Hum_Genet	www.ncbi.nlm.nih.gov/pubmed/29198719	Multiethnic_GWAS_Reveals_Polygenic_Architecture_of_Earlobe_Attachment.	FAM155B_-_EDA	Lobe_attachment_(rater-scored_or_self-reported)
2021-05-01	Nat Neurosci	www.ncbi.nlm.nih.gov/pubmed/33875891/	IDP_T1_FAST_ROIs_L_juxtapos_lobule_cortex	ACTRT1	IDP_T1_FAST_ROIs_L_juxtapos_lobule_cortex
2021-05-01	Nat Neurosci	www.ncbi.nlm.nih.gov/pubmed/33875891/	aparc-DKTatlas_rh_volume_entorhinal	ARMCX4	aparc-DKTatlas_rh_volume_entorhinal
2021-05-01	Nat Neurosci	www.ncbi.nlm.nih.gov/pubmed/33875891/	ThalamNuclei_lh_volume_LD	ARX	ThalamNuclei_lh_volume_LD
2021-05-01	Nat Neurosci	www.ncbi.nlm.nih.gov/pubmed/33875891/	HippSubfield_lh_volume_CA3-body	CFAP47	HippSubfield_lh_volume_CA3-body
2021-05-01	Nat Neurosci	www.ncbi.nlm.nih.gov/pubmed/33875891/	HippSubfield_lh_volume_subiculum-body	HTR2C	HippSubfield_lh_volume_subiculum-body
2021-05-01	Nat Neurosci	www.ncbi.nlm.nih.gov/pubmed/33875891/	rfMRI_connectivity_ICA25_edge_129	IL1RAPL1	rfMRI_connectivity_ICA25_edge_129
2021-05-01	Nat Neurosci	www.ncbi.nlm.nih.gov/pubmed/33875891/	aparc-Desikan_rh_volume_precentral	IL1RAPL2	aparc-Desikan_rh_volume_precentral
2021-05-01	Nat Neurosci	www.ncbi.nlm.nih.gov/pubmed/33875891/	ThalamNuclei_rh_volume_VA	MECP2	ThalamNuclei_rh_volume_VA
2021-05-01	Nat Neurosci	www.ncbi.nlm.nih.gov/pubmed/33875891/	ThalamNuclei_rh_volume_VLa	MECP2	ThalamNuclei_rh_volume_VLa
2021-05-01	Nat Neurosci	www.ncbi.nlm.nih.gov/pubmed/33875891/	IDP_T1_FAST_ROIs_brain_stem	PLAC1	IDP_T1_FAST_ROIs_brain_stem
2021-05-01	Nat Neurosci	www.ncbi.nlm.nih.gov/pubmed/33875891/	aseg_global_volume_4th-Ventricle	PLAC1	aseg_global_volume_4th-Ventricle
2021-05-01	Nat Neurosci	www.ncbi.nlm.nih.gov/pubmed/33875891/	aseg_global_volume-ratio_MaskVol-to-eTIV	PLAC1	aseg_global_volume-ratio_MaskVol-to-eTIV
2021-05-01	Nat Neurosci	www.ncbi.nlm.nih.gov/pubmed/33875891/	IDP_tfMRI_90th-percentile_BOLD_shapes	USP11	IDP_tfMRI_90th-percentile_BOLD_shapes

### Sheet: Table12b
Publication Date		Journal	PubMed_link	Reported Trait	Gene	Trait Label
2014-01-01	PLoS One	www.ncbi.nlm.nih.gov/pubmed/24489884	Genome-wide_association_study_of_proneness_to_anger.	PHEX,_PTCHD1-AS	Anger
2009-01-11	Nat Genet	www.ncbi.nlm.nih.gov/pubmed/19136949	Genetic_variation_in_PCDH11X_is_associated_with_susceptibility_to_late-onset_Alzheimer's_disease.	PCDH11X	Alzheimer's_disease
2010-02-28	Nat Genet	www.ncbi.nlm.nih.gov/pubmed/20190752	Multiple_common_variants_for_celiac_disease_influencing_immune_gene_expression.	TLR8_-_TMSB4X	Celiac_disease
2010-02-26	PLoS Genet	www.ncbi.nlm.nih.gov/pubmed/20195514	Genome-wide_association_study_reveals_multiple_loci_associated_with_primary_tooth_development_during_infancy.	FAM155B_-_EDA	Primary_tooth_development_(number_of_teeth)
2010-10-01	Schizophr Res	www.ncbi.nlm.nih.gov/pubmed/20889312	A_genome-wide_meta-analysis_identifies_novel_loci_associated_with_schizophrenia_and_bipolar_disorder.	DMD	Bipolar_disorder_and_schizophrenia
2011-07-10	Nat Genet	www.ncbi.nlm.nih.gov/pubmed/21743467	Seven_prostate_cancer_susceptibility_loci_identified_by_a_multi-stage_genome-wide_association_study.	BMI1P1_-_NA	Prostate_cancer
2011-11-01	Psychol Med	www.ncbi.nlm.nih.gov/pubmed/22041458	Pharmacogenomic_study_of_side-effects_for_antidepressant_treatment_options_in_STAR*D.	DMD	Response_to_anti-depressant_treatment_in_major_depressive_disorder
2011-11-06	Nat Genet	www.ncbi.nlm.nih.gov/pubmed/22057235	Dense_genotyping_identifies_and_localizes_multiple_common_and_rare_variant_association_signals_in_celiac_disease.	TMEM187	Celiac_disease
2012-05-19	Hum Genet	www.ncbi.nlm.nih.gov/pubmed/22610502	Genome-wide_analysis_of_polymorphisms_associated_with_cytokine_responses_in_smallpox_vaccine_recipients.	MAMLD1	Immune_reponse_to_smallpox_(secreted_IFN-alpha)
2012-07-19	PLoS Genet	www.ncbi.nlm.nih.gov/pubmed/22829776	A_genome-wide_association_meta-analysis_of_circulating_sex_hormone-binding_globulin_reveals_multiple_Loci_implicated_in_sex_steroid_hormone_regulation.	TDGF1P3_-_M6PRP1	Sex_hormone-binding_globulin_levels
2012-12-01	Nat Genet	www.ncbi.nlm.nih.gov/pubmed/23143596	High-density_genetic_mapping_identifies_new_susceptibility_loci_for_rheumatoid_arthritis.	TMEM187	Rheumatoid_arthritis_(ACPA-positive)
2012-11-11	Nat Genet	www.ncbi.nlm.nih.gov/pubmed/23143602	Common_genetic_variants_in_the_CLDN2_and_PRSS1-PRSS2_loci_alter_risk_for_alcohol-related_and_sporadic_pancreatitis.	MORC4_-_EEF1A1P40	Pancreatitis
2012-11-29	Hum Genet	www.ncbi.nlm.nih.gov/pubmed/23192594	Gene-environment_interactions_and_obesity_traits_among_postmenopausal_African-American_and_Hispanic_women_in_the_Women's_Health_Initiative_SHARe_Study.	MOSPD2_-_TPT1P14	Waist-to-hip_circumference_ratio_(dietary_energy_interaction)
2013-04-29	Hum Mol Genet	www.ncbi.nlm.nih.gov/pubmed/23612905	Robust_evidence_for_five_new_Graves'_disease_risk_loci_from_a_staged_genome-wide_association_analysis.	CTHRC1P1_-_KIF4CP	Graves'_disease
2013-05-23	Hum Mol Genet	www.ncbi.nlm.nih.gov/pubmed/23704328	Genome-wide_association_study_of_primary_tooth_eruption_identifies_pleiotropic_loci_associated_with_height_and_craniofacial_distances.	FAM155B_-_EDA	Primary_tooth_development_(time_to_first_tooth_eruption)
2013-07-02	Cell Metab	www.ncbi.nlm.nih.gov/pubmed/23823483	A_genome-wide_association_study_of_the_human_metabolome_in_a_community-based_cohort.	ACOT9_-_Y_RNA	Metabolite_levels
2013-08-14	J Clin Periodontol	www.ncbi.nlm.nih.gov/pubmed/24024966	Genome-wide_association_study_of_chronic_periodontitis_in_a_general_German_population.	LINC01278	Periodontitis_(Mean_PAL)
2013-09-19	World J Biol Psychiatry	www.ncbi.nlm.nih.gov/pubmed/24047446	Genome-wide_association_study_of_co-occurring_anxiety_in_major_depression.	DMD	Anxiety_in_major_depressive_disorder
2013-09-12	PLoS Genet	www.ncbi.nlm.nih.gov/pubmed/24068947	Common_variants_in_left/right_asymmetry_genes_and_pathways_are_associated_with_relative_hand_skill.	GPC3_-_NA	Relative_hand_skill
2014-09-14	Nat Genet	www.ncbi.nlm.nih.gov/pubmed/25217961	A_meta-analysis_of_87,040_individuals_identifies_23_new_susceptibility_loci_for_prostate_cancer.	XAGE3	Prostate_cancer
2015-04-21	Transl Psychiatry	www.ncbi.nlm.nih.gov/pubmed/25897834	The_International_SSRI_Pharmacogenomics_Consortium_(ISPC):_a_genome-wide_association_study_of_antidepressant_treatment_response.	PTCHD1	Response_to_serotonin_reuptake_inhibitors_in_major_depressive_disorder
2015-05-05	Nat Commun	www.ncbi.nlm.nih.gov/pubmed/25939597	Two_susceptibility_loci_identified_for_prostate_cancer_aggressiveness.	XAGE3	Prostate_cancer
2015-06-08	PLoS One	www.ncbi.nlm.nih.gov/pubmed/26053186	Mercapturic_Acids_Derived_from_the_Toxicants_Acrolein_and_Crotonaldehyde_in_the_Urine_of_Cigarette_Smokers_from_Five_Ethnic_Groups_with_Differing_Risks_for_Lung_Cancer.	NA_-_ASB9	3-hydroxy-1-methylpropylmercapturic_acid_levels_in_smokers
2015-09-17	PLoS One	www.ncbi.nlm.nih.gov/pubmed/26379185	No_Major_Host_Genetic_Risk_Factor_Contributed_to_A(H1N1)2009_Influenza_Severity.	DMD	Influenza_A_(H1N1)_infection
2016-05-01	Arthritis Rheumatol	www.ncbi.nlm.nih.gov/pubmed/26663301	Identification_of_a_Systemic_Lupus_Erythematosus_Risk_Locus_Spanning_ATG16L2,_FCHSD2,_and_P2RY2_in_Koreans.	TMEM187_-_IRAK1	Systemic_lupus_erythematosus
2016-03-01	Nat Commun	www.ncbi.nlm.nih.gov/pubmed/26926045	A_genome-wide_association_scan_in_admixed_Latin_Americans_identifies_loci_influencing_facial_and_scalp_hair_features.	PDCL2P1_-_PTCHD1	Hair_color
2016-05-16	Nat Genet	www.ncbi.nlm.nih.gov/pubmed/27182965	Detection_and_interpretation_of_shared_genetic_influences_on_42_human_traits.	EDA	Monobrow
2016-07-20	EBioMedicine	www.ncbi.nlm.nih.gov/pubmed/27515689	Meta-analysis_of_Genome_Wide_Association_Studies_Identifies_Genetic_Markers_of_Late_Toxicity_Following_Radiotherapy_for_Prostate_Cancer.	BRWD3	Toxicity_response_to_radiotherapy_in_prostate_cancer_(decreased_urine_stream)_(time_to_event)
2016-08-25	PLoS Genet	www.ncbi.nlm.nih.gov/pubmed/27560520	Genome-Wide_Association_Study_Reveals_Multiple_Loci_Influencing_Normal_Human_Facial_MorphologyPABPC1L2B_-_PABPC1L2A	Eye_morphology
2017-01-12	J Dent Res	www.ncbi.nlm.nih.gov/pubmed/28081371	GWAS_Identifies_New_Loci_for_Painful_Temporomandibular_Disorder:_Hispanic_Community_Health_Study/Study_of_Latinos.	DMD	Temporomandibular_joint_disorder
2017-02-14	PLoS Genet	www.ncbi.nlm.nih.gov/pubmed/28196072	Genetic_prediction_of_male_pattern_baldness.	VSIG4	Male-pattern_baldness
2017-04-01	Hum Mol Genet	www.ncbi.nlm.nih.gov/pubmed/28199695	GWAS_of_self-reported_mosquito_bite_size,_itch_intensity_and_attractiveness_to_mosquitoes_implicates_immune-related_predisposition_loci.	DMD	Itch_intensity_from_mosquito_bite_adjusted_by_bite_size
2017-04-25	PLoS One	www.ncbi.nlm.nih.gov/pubmed/28441456	Genome-wide_association_study_of_facial_morphology_reveals_novel_associations_with_FREM1_and_PARK2.	PABPC1L2B_-_PABPC1L2A	Facial_morphology_(factor_14,_intercanthal_width)
2017-06-01	Am J Hum Genet	www.ncbi.nlm.nih.gov/pubmed/28552196	Whole-Genome_Sequencing_Coupled_to_Imputation_Discovers_Genetic_Signals_for_Anthropometric_Traits.	MOSPD2_-_TPT1P14	Hip_circumference_adjusted_for_BMI
2017-07-28	Gut	www.ncbi.nlm.nih.gov/pubmed/28754779	Genome-wide_association_study_identifies_inversion_in_the_CTRB1-CTRB2_locus_to_modify_risk_for_alcoholic_and_non-alcoholic_chronic_pancreatitis.	RIPPLY1,_CLDN2,_MORC4	Alcoholic_chronic_pancreatitis
2017-09-04	Nat Genet	www.ncbi.nlm.nih.gov/pubmed/28869591	Identification_of_153_new_loci_associated_with_heel_bone_mineral_density_and_functional_involvement_of_GPC6_in_osteoporosis.	NDP_-_RBM39P1	Heel_bone_mineral_density
2017-09-11	Nat Genet	www.ncbi.nlm.nih.gov/pubmed/28892062	Genome-wide_association_study_identifies_112_new_loci_for_body_mass_index_in_the_Japanese_population.	IL13RA1	Body_mass_index
2017-09-19	Nat Commun	www.ncbi.nlm.nih.gov/pubmed/28928442	Genome-wide_association_and_HLA_region_fine-mapping_studies_identify_susceptibility_loci_for_multiple_common_infections.	DACH2	Childhood_ear_infection
2017-10-23	Nature	www.ncbi.nlm.nih.gov/pubmed/29059683	Association_analysis_identifies_65_new_breast_cancer_risk_loci.	DMD	Breast_cancer
2017-11-30	Am J Hum Genet	www.ncbi.nlm.nih.gov/pubmed/29198719	Multiethnic_GWAS_Reveals_Polygenic_Architecture_of_Earlobe_Attachment.	FAM155B_-_EDA	Lobe_attachment_(rater-scored_or_self-reported)
2018-01-01	J Dent Res	www.ncbi.nlm.nih.gov/pubmed/29364747	Rare_and_Common_Variants_Conferring_Risk_of_Tooth_Agenesis.	FAM155B_-_EDA	Tooth_agenesis_(maxillary_lateral_incisors)
2018-02-05	Nat Genet	www.ncbi.nlm.nih.gov/pubmed/29403010	Genetic_analysis_of_quantitative_traits_in_the_Japanese_population_links_cell_types_to_complex_human_diseases.	FNDC3CP_-_CYSLTR1	Potassium_levels
2018-03-05	Nat Genet	www.ncbi.nlm.nih.gov/pubmed/29507422	A_large_electronic-health-record-based_genome-wide_study_of_serum_lipids.	RTL9_-_TDGF1P3Triglycerides
2018-05-16	Hum Mol Genet	www.ncbi.nlm.nih.gov/pubmed/29771307	Assessment_of_rosacea_symptom_severity_by_genome-wide_association_study_and_expression_analysis_highlights_immuno-inflammatory_and_skin_pigmentation_genes.	NHSL2_-_PIN4	Rosacea_symptom_severity
2018-07-17	Hum Genet	www.ncbi.nlm.nih.gov/pubmed/30019117	The_coexistence_of_copy_number_variations_(CNVs)_and_single_nucleotide_polymorphisms_(SNPs)_at_a_locus_can_result_in_distorted_calculations_of_the_significance_in_associating_SNPs_to_disease.	FRMPD4	Adolescent_idiopathic_scoliosis
2018-07-23	Nat Genet	www.ncbi.nlm.nih.gov/pubmed/30038396	Gene_discovery_and_polygenic_prediction_from_a_genome-wide_association_study_of_educational_attainment_in_1.1_million_individuals.	DMD_-_FAM47A	Educational_attainment_(years_of_education)
2018-07-26	PLoS One	www.ncbi.nlm.nih.gov/pubmed/30048462	Identification_of_613_new_loci_associated_with_heel_bone_mineral_density_and_a_polygenic_risk_score_for_bone_mineral_density,_osteoporosis_and_fracture.	NDP_-_RBM39P1	Heel_bone_mineral_density
2018-08-14	Genetics	www.ncbi.nlm.nih.gov/pubmed/30108127	A_Large_Multi-ethnic_Genome-Wide_Association_Study_of_Adult_Body_Mass_Index_Identifies_Novel_Loci.	IL13RA1	Body_mass_index
2018-11-23	Br J Psychiatry	www.ncbi.nlm.nih.gov/pubmed/30468137	Genome-wide_association_study_of_treatment-resistance_in_depression_and_meta-analysis_of_three_independent_samples.	PTCHD1	Treatment_resistant_depression
2018-12-20	Nat Commun	www.ncbi.nlm.nih.gov/pubmed/30573740	Dissection_of_genetic_variation_and_evidence_for_pleiotropy_in_male_pattern_baldness.	PAGE3_-_MIR4536-2	Male-pattern_baldness
2018-12-31	Nat Genet	www.ncbi.nlm.nih.gov/pubmed/30598549	An_atlas_of_genetic_influences_on_osteoporosis_in_humans_and_mice.	NDP_-_RBM39P1	Heel_bone_mineral_density
2019-01-18	Front Genet	www.ncbi.nlm.nih.gov/pubmed/30713548	A_Sex-Stratified_Genome-Wide_Association_Study_of_Tuberculosis_Using_a_Multi-Ethnic_Genotyping_Array.	No_mapped_genes_x_FRMPD4	Tuberculosis_(SNP_x_SNP_interaction)
2019-02-21	Br J Cancer	www.ncbi.nlm.nih.gov/pubmed/30787463	Genome-wide_association_study_of_germline_variants_and_breast_cancer-specific_mortality.	DMD	Breast_cancer_specific_mortality_in_estrogen_receptor_negative_breast_cancer
2019-02-25	Nat Genet	www.ncbi.nlm.nih.gov/pubmed/30804565	Genome-wide_analysis_of_insomnia_in_1,331,010_individuals_identifies_new_risk_loci_and_functional_pathways.	FAM155B_-_EDA	Morningness
2019-03-06	Mol Psychiatry	www.ncbi.nlm.nih.gov/pubmed/30842574	The_influence_of_X_chromosome_variants_on_trait_neuroticism.	MIR6134_-_IL1RAPL1	Neuroticism
2019-03-28	Am J Hum Genet	www.ncbi.nlm.nih.gov/pubmed/30929738	Genetic_Architectures_of_Childhood-_and_Adult-Onset_Asthma_Are_Partly_Distinct.	TMSB4X_-_FAM9CAsthma
2019-05-03	JAMA Netw Open	www.ncbi.nlm.nih.gov/pubmed/31050781	Assessment_of_Molecular_Subtypes_in_Thyrotoxic_Periodic_Paralysis_and_Graves_Disease_Among_Chinese_Han_Adults:_A_Population-Based_Genome-Wide_Association_Study.	CTHRC1P1_-_KIF4CP	Thyrotoxic_hypokalemic_periodic_paralysis_and_Graves_disease
2019-08-06	Sci Rep	www.ncbi.nlm.nih.gov/pubmed/31388106	Variants_Associated_with_the_Ankle_Brachial_Index_Differ_by_Hispanic/Latino_Ethnic_Group:_a_genome-wide_association_study_in_the_Hispanic_Community_Health_Study/Study_of_Latinos.	DMD	Ankle-brachial_index
2019-09-02	Neuropsychopharmacology	www.ncbi.nlm.nih.gov/pubmed/31476763	Genome-wide_association_studies_identify_polygenic_effects_for_completed_suicide_in_the_Japanese_population.	CTPS2	Suicide
2019-09-05	Eur J Hum Genet	www.ncbi.nlm.nih.gov/pubmed/31488892	GWAS_of_five_gynecologic_diseases_and_cross-trait_analysis_in_Japanese.	PDCL2P1_-_PTCHD1	Ovarian_cancer_(MTAG)
2019-09-27	Nat Commun	www.ncbi.nlm.nih.gov/pubmed/31562340	Characterizing_rare_and_low-frequency_height-associated_variants_in_the_Japanese_population.	PGK1,_ATP7A	Height
2020-02-10	Nat Med	www.ncbi.nlm.nih.gov/pubmed/32042192	Using_human_genetics_to_understand_the_disease_impacts_of_testosterone_in_men_and_women.	TDGF1P3_-_M6PRP1	Total_testosterone_levels
2020-03-30	Nat Genet	www.ncbi.nlm.nih.gov/pubmed/32231278	Meta-analysis_of_542,934_subjects_of_European_ancestry_identifies_new_genes_and_mechanisms_predisposing_to_refractive_error_and_myopia.	FAM9B_-_NA	Refractive_error
2020-04-30	JAMA Ophthalmol	www.ncbi.nlm.nih.gov/pubmed/32352494	Association_of_Myopia_and_Intraocular_Pressure_With_Retinal_Detachment_in_European_Descent_Participants_of_the_UK_Biobank_Cohort:_A_Mendelian_Randomization_Study.	FAM155B_-_EDA	Intraocular_pressure
2020-06-08	Nat Genet	www.ncbi.nlm.nih.gov/pubmed/32514122	Large-scale_genome-wide_association_study_in_a_Japanese_population_identifies_novel_susceptibility_loci_across_different_diseases.	DOCK11_-_IL13RA1	Type_2_diabetes
2020-09-01	Cell	www.ncbi.nlm.nih.gov/pubmed/32888494	The_Polygenic_and_Monogenic_Basis_of_Blood_Traits_and_Diseases.	CRLF2_-_CSF2RA	Eosinophil_counts
2020-09-14	Nat Genet	www.ncbi.nlm.nih.gov/pubmed/32929287	Complex_genetic_signatures_in_immune_cells_underlie_autoimmunity_and_inform_therapy.	CAPZA1P1_-_CPXCR1	CD4-CD8-_T_cell_Absolute_Count
2020-12-03	Ann Rheum Dis	www.ncbi.nlm.nih.gov/pubmed/33272962	Meta-analysis_of_208370_East_Asians_identifies_113_susceptibility_loci_for_systemic_lupus_erythematosus.	TLR7_-_TLR8-AS1	Systemic_lupus_erythematosus
2020-12-07	Nat Genet	www.ncbi.nlm.nih.gov/pubmed/33288918	Insights_into_the_genetic_architecture_of_the_human_face.	EDA	Facial_morphology_(segment_1)
2020-12-18	Nat Commun	www.ncbi.nlm.nih.gov/pubmed/33339817	Loss-of-function_genomic_variants_highlight_potential_therapeutic_targets_for_cardiovascular_disease.	MOSPD2	High_density_lipoprotein_cholesterol_levels
2021-01-19	J Shoulder Elbow Surg	www.ncbi.nlm.nih.gov/pubmed/33482370	A_Genome_Wide_Association_Study_For_Shoulder_Impingement_and_Rotator_Cuff_Disease.	FRMPD4Shoulder_impingement_or_rotator_cuff_tear
2021-02-24	Nat Commun	www.ncbi.nlm.nih.gov/pubmed/33627673	Genome-wide_meta-analysis_identifies_127_open-angle_glaucoma_loci_with_consistent_effect_across_ancestries.	TDGF1P3_-_M6PRP1	Glaucoma_(primary_open-angle)
2021-04-05	Nat Genet	www.ncbi.nlm.nih.gov/pubmed/33821002	Shared_heritability_of_human_face_and_brain_shape.	DACH2	Brain_shape_(segment_7)
2021-04-22	Gut	www.ncbi.nlm.nih.gov/pubmed/33888516	Genome-wide_analysis_of_944_133_individuals_provides_insights_into_the_etiology_of_haemorrhoidal_disease.	TDGF1P3_-_M6PRP1	Haemorrhoidal_disease
2021-03-23	Biol Psychiatry	www.ncbi.nlm.nih.gov/pubmed/34099189	Sex-Dependent_Shared_and_Nonshared_Genetic_Architecture_Across_Mood_and_Psychotic_Disorders.	DMD	Major_depressive_disorder
2021-06-23	Cancer Epidemiol Biomarkers Prev	www.ncbi.nlm.nih.gov/pubmed/34162658	Identification_of_a_locus_near_ULK1_associated_with_progression-free_survival_in_ovarian_cancer.	DMD	Progression_free_survival_in_epithelial_ovarian_cancer_treated_with_carboplatin_and_paclitaxel
2021-07-13	J Clin Endocrinol Metab	www.ncbi.nlm.nih.gov/pubmed/34255042	Genome-Wide_Association_Study_of_Estradiol_Levels,_and_the_Causal_Effect_of_Estradiol_on_Bone_Mineral_Density.	AR_-_BMI1P1	Estradiol_levels
2021-07-12	Am J Hum Genet	www.ncbi.nlm.nih.gov/pubmed/34260948	Beyond_factor_H:_The_impact_of_genetic-risk_variants_for_age-related_macular_degeneration_on_circulating_factor-H-like_1_and_factor-H-related_protein_concentrations.	CENPVL3_-_CENPVL2	Complement_factor_H-related_protein_1_levels
2021-05-25	Eur Urol Open Sci	www.ncbi.nlm.nih.gov/pubmed/34337532	Genetic_Susceptibility_for_Low_Testosterone_in_Men_and_Its_Implications_in_Biology_and_Screening:_Data_from_the_UK_Biobank.	TDGF1P3_-_M6PRP1	Low_testosterone_levels
2021-09-27	Am J Hum Genet	www.ncbi.nlm.nih.gov/pubmed/34582791	Whole-genome_sequencing_in_diverse_subjects_identifies_genetic_correlates_of_leukocyte_traits:_The_NHLBI_TOPMed_program.	CRLF2_-_CSF2RA	Eosinophil_counts
2021-09-30	Nat Genet	www.ncbi.nlm.nih.gov/pubmed/34594039	A_cross-population_atlas_of_genetic_associations_for_220_human_phenotypes.	MOSPD2	HDL_cholesterol
2022-01-25	Nat Commun	www.ncbi.nlm.nih.gov/pubmed/35078996	A_genome-wide_association_study_of_serum_proteins_reveals_shared_loci_with_common_diseases.	EDA	Serum_levels_of_protein_EDA
2022-02-03	Nat Genet	www.ncbi.nlm.nih.gov/pubmed/35115690	Effect_of_host_genetics_on_the_gut_microbiome_in_7,738_participants_of_the_Dutch_Microbiome_Project.	DMD	Gut_microbiota_abundance_(k_Bacteria.p_Proteobacteria.c_Gammaproteobacteria.o_Enterobacteriales.f_Enterobacteriaceae.g_Escherichia.s_Escherichia_unclassified)
2021-05-01	Nat Neurosci	www.ncbi.nlm.nih.gov/pubmed/33875891/	aparc-DKTatlas_rh_volume_entorhinal	ARMCX4	aparc-DKTatlas_rh_volume_entorhinal
2021-05-01	Nat Neurosci	www.ncbi.nlm.nih.gov/pubmed/33875891/	IDP_dMRI_TBSS_ISOVF_Superior_fronto-occipital_fasciculus_L	BRWD3	IDP_dMRI_TBSS_ISOVF_Superior_fronto-occipital_fasciculus_L
2021-05-01	Nat Neurosci	www.ncbi.nlm.nih.gov/pubmed/33875891/	IDP_T1_FAST_ROIs_R_occ_pole	CXorf66	IDP_T1_FAST_ROIs_R_occ_pole
2021-05-01	Nat Neurosci	www.ncbi.nlm.nih.gov/pubmed/33875891/	rfMRI_connectivity_ICA100_edge_1464	DACH2	rfMRI_connectivity_ICA100_edge_1464
2021-05-01	Nat Neurosci	www.ncbi.nlm.nih.gov/pubmed/33875891/	rfMRI_amplitudes_ICA100_node_12	DACH2	rfMRI_amplitudes_ICA100_node_12
2021-05-01	Nat Neurosci	www.ncbi.nlm.nih.gov/pubmed/33875891/	IDP_T1_FAST_ROIs_R_cerebellum_IX	MID1	IDP_T1_FAST_ROIs_R_cerebellum_IX
2021-05-01	Nat Neurosci	www.ncbi.nlm.nih.gov/pubmed/33875891/	IDP_T1_FAST_ROIs_L_cerebellum_IX	MID1	IDP_T1_FAST_ROIs_L_cerebellum_IX
2021-05-01	Nat Neurosci	www.ncbi.nlm.nih.gov/pubmed/33875891/	wg_rh_intensity-contrast_rostralmiddlefrontal	PTCHD1	wg_rh_intensity-contrast_rostralmiddlefrontal
2021-05-01	Nat Neurosci	www.ncbi.nlm.nih.gov/pubmed/33875891/	rfMRI_connectivity_ICA100_edge_517	STAG2	rfMRI_connectivity_ICA100_edge_517
2021-05-01	Nat Neurosci	www.ncbi.nlm.nih.gov/pubmed/33875891/	IDP_dMRI_TBSS_ISOVF_Superior_fronto-occipital_fasciculus_L	TENT5D	IDP_dMRI_TBSS_ISOVF_Superior_fronto-occipital_fasciculus_L
2021-05-01	Nat Neurosci	www.ncbi.nlm.nih.gov/pubmed/33875891/	rfMRI_connectivity_ICA100_edge_835	TGIF2LX	rfMRI_connectivity_ICA100_edge_835
2021-05-01	Nat Neurosci	www.ncbi.nlm.nih.gov/pubmed/33875891/	QC_T1-to-standard_nonlinear_alignment_discrepancy	TMSB15A	QC_T1-to-standard_nonlinear_alignment_discrepancy
2021-05-01	Nat Neurosci	www.ncbi.nlm.nih.gov/pubmed/33875891/	IDP_tfMRI_90th-percentile_BOLD_shapes	USP11	IDP_tfMRI_90th-percentile_BOLD_shapes

### Sheet: Table13
GMV	Group
Ventral_Striatum	Basal_Ganglia
Caudate	Basal_Ganglia
Pallidum	Basal_Ganglia
Putamen	Basal_Ganglia
Brainstem	Brainstem
Crus_I_Cerebellum	Cerebellum
Crus_II_Cerebellum	Cerebellum
Crus_II_Cerebellum_Vermis	Cerebellum
Crus_I_Cerebellum_Vermis	Cerebellum
I_IV_Cerebellum	Cerebellum
IX_Cerebellum	Cerebellum
IX_Cerebellum_Vermis	Cerebellum
V_Cerebellum	Cerebellum
VI_Cerebellum	Cerebellum
VI_Cerebellum_Vermis	Cerebellum
VIIb_Cerebellum	Cerebellum
VIIb_Cerebellum_Vermis	Cerebellum
VIIIa_Cerebellum	Cerebellum
VIIIa_Cerebellum_Vermis	Cerebellum
VIIIb_Cerebellum	Cerebellum
VIIIb_Cerebellum_Vermis	Cerebellum
X_Cerebellum	Cerebellum
X_Cerebellum_Vermis	Cerebellum
Cingulate_Gyrus__anterior_division	Cingulate_Cortex
Cingulate_Gyrus__posterior_division	Cingulate_Cortex
Paracingulate_Gyrus	Cingulate_Cortex
Amygdala	Diencephalic
Hippocampus	Diencephalic
Thalamus	Diencephalic
Precentral_Gyrus	Frontal
Juxtapositional_Lobule_Cortex_formerly_Supplementary_Motor_Cortex	Frontal
Frontal_Medial_Cortex	Frontal
Frontal_Operculum_Cortex	Frontal
Frontal_Orbital_Cortex	Frontal
Frontal_Pole	Frontal
Inferior_Frontal_Gyrus__pars_opercularis	Frontal
Inferior_Frontal_Gyrus__pars_triangularis	Frontal
Middle_Frontal_Gyrus	Frontal
Superior_Frontal_Gyrus	Frontal
Subcallosal_Cortex	Frontal
Insular_Cortex	Insular_Cortex
Cuneal_Cortex	Occipital
Intracalcarine_Cortex	Occipital
Lingual_Gyrus	Occipital
Lateral_Occipital_Cortex__inferior_division	Occipital
Lateral_Occipital_Cortex__superior_division	Occipital
Occipital_Fusiform_Gyrus	Occipital
Occipital_Pole	Occipital
Supracalcarine_Cortex	Occipital
Central_Opercular_Cortex	Opercular_Cortex
Postcentral_Gyrus	Parietal
Angular_Gyrus	Parietal
Precuneous_Cortex	Parietal
Supramarginal_Gyrus__anterior_division	Parietal
Supramarginal_Gyrus__posterior_division	Parietal
Parietal_Operculum_Cortex	Parietal
Superior_Parietal_Lobule	Parietal
Heschl_Gyrus_includes_H1_and_H2	Temporal
Inferior_Temporal_Gyrus__anterior_division	Temporal
Inferior_Temporal_Gyrus__posterior_division	Temporal
Inferior_Temporal_Gyrus__temporooccipital_part	Temporal
Middle_Temporal_Gyrus__anterior_division	Temporal
Middle_Temporal_Gyrus__posterior_division	Temporal
Middle_Temporal_Gyrus__temporooccipital_part	Temporal
Planum_Temporale	Temporal
Superior_Temporal_Gyrus__anterior_division	Temporal
Superior_Temporal_Gyrus__posterior_division	Temporal
Temporal_Fusiform_Cortex__anterior_division	Temporal
Temporal_Fusiform_Cortex__posterior_division	Temporal
Temporal_Occipital_Fusiform_Cortex	Temporal
Temporal_Pole	Temporal
Planum_Polare	Temporal
Parahippocampal_Gyrus__anterior_division	Temporal
Parahippocampal_Gyrus__posterior_division	Temporal

### Sheet: Table14
Brain_region	Pathway	P	P-adjusted	ES	NES	nMoreExtreme	size	leadingEdge (Entrez IDs)
Heschl_Gyrus_includes_H1_and_H2	KEGG_REGULATION_OF_ACTIN_CYTOSKELETON	0.000999001	0.00975738	0.340493	1.78064	0	164	10458; 5156; 1131; 3690; 5894; 8503; 673; 6093; 2263; 1793; 8817; 4638; 8395; 2259; 22800; 87; 26230; 3675; 7074; 3680; 3845; 4627; 10451; 1729; 22801; 2909; 2768; 5962; 7410; 1956; 2264; 9475; 6654; 3684; 3685; 10552; 1129; 5294; 2250; 81624; 8826; 22808; 10788; 3265; 2335; 8516; 3071; 85464; 623; 3696; 3672; 5305; 2257; 4628; 80310; 1950; 10298; 387; 624; 23533; 5058; 5062; 324; 2247; 93408; 4633; 5217; 5747; 56034; 5594; 23365; 23191; 5291; 3673; 9564; 2249; 5605; 7409; 3985; 7414; 2260; 2246; 3687; 88; 5155; 3688; 8936; 2255; 26999
Heschl_Gyrus_includes_H1_and_H2	KEGG_PATHWAYS_IN_CANCER	0.000999001	0.00975738	0.310331	1.6825	0	264	11211; 5156; 5900; 112399; 861; 7855; 5894; 8503; 673; 1495; 10000; 7157; 6934; 2263; 5727; 8817; 7484; 2259; 4193; 1499; 1630; 5371; 596; 4313; 54205; 3675; 868; 29119; 7476; 3066; 7849; 2122; 1496; 3845; 2932; 23624; 64399; 4609; 7046; 4437; 26060; 83593; 7422; 7187; 3908; 5578; 4087; 862; 1956; 6654; 5979; 5899; 4318; 1284; 3685; 6921; 5294; 2250; 2737; 2308; 5336; 5602; 81029; 7188; 2113; 8030; 2885; 3082; 8554; 3265; 2033; 5915; 2335; 5925; 6777; 2257; 7048; 5467; 9915; 6258; 1950; 387; 25; 8453; 23533; 83439; 5898; 4286; 8323; 208; 2475; 3815; 1436; 1286; 324; 6469; 650; 5337; 5599; 2247; 6688; 5747; 5728; 2271; 2736; 1612; 7471; 5594; 5579; 4436; 3480; 7704; 5291; 3673; 1870; 7424; 3909; 8772; 2249; 5605; 7976; 2260; 2246; 54583; 5155; 898; 5601; 3688; 2322; 613; 7039; 2255; 8325; 51176; 89780; 51684; 7185; 6932; 1399
Heschl_Gyrus_includes_H1_and_H2	KEGG_FOCAL_ADHESION	0.001	0.00975738	0.377922	1.96607	0	157	29780; 5156; 3690; 5894; 8503; 673; 10000; 6093; 1793; 5649; 4638; 2889; 3791; 1499; 596; 87; 3675; 83660; 394; 7058; 3680; 1289; 2932; 10451; 1729; 22801; 7422; 3908; 5578; 2909; 7410; 2321; 1956; 9475; 6654; 1311; 1284; 3685; 1278; 5294; 63923; 5602; 859; 2885; 2317; 3082; 55742; 3265; 2335; 8516; 3696; 3672; 53358; 80310; 1950; 10298; 387; 896; 23533; 7450; 208; 5058; 5062; 1286; 6714; 858; 6696; 5599; 93408; 4633; 5747; 5728; 7143; 7148; 56034; 5594; 5579; 1301; 3480; 5291; 3673; 9564; 50509; 7424; 3909; 7409; 1281; 7414; 88; 5155; 5601; 3688
Heschl_Gyrus_includes_H1_and_H2	KEGG_AXON_GUIDANCE	0.00100503	0.00975738	0.42392	2.11886	0	107	2770; 5534; 223117; 57689; 2044; 10725; 6091; 10371; 6092; 23380; 6093; 219699; 9037; 137970; 2047; 22854; 5530; 1630; 10507; 6586; 59277; 3845; 6387; 2932; 2042; 2043; 9475; 7852; 9353; 4773; 6585; 9901; 1946; 4776; 10500; 57522; 4772; 3265; 8829; 4690; 57556; 10501; 10298; 387; 25; 9423; 8482; 5058; 5062; 2045; 8633; 3983; 80031; 5747; 5594; 64218; 23365; 2051; 8440; 5361; 3985; 63928; 10509; 3688; 9723; 285220; 1808; 1969; 56896; 90249; 23654; 4233; 57144; 25791; 2048; 10505; 5362; 5921; 84448; 4775; 2046; 10154; 5532; 5880
Heschl_Gyrus_includes_H1_and_H2	KEGG_CELL_ADHESION_MOLECULES_CAMS	0.00100604	0.00975738	0.366994	1.82598	0	103	9378; 1002; 5788; 3108; 257194; 1462; 23562; 1272; 1000; 26047; 3680; 9071; 10686; 5797; 214; 6403; 4685; 5819; 51208; 8506; 7412; 9019; 3684; 149461; 920; 3685; 2734; 9073; 22871; 23705; 1003; 8516; 3696; 80380; 9369; 137075; 9076; 926; 9379; 3118; 6900; 10666; 4684; 947; 933; 1493; 6383; 4756; 25945; 6382; 4897; 58494; 23114; 923
Heschl_Gyrus_includes_H1_and_H2	KEGG_LEUKOCYTE_TRANSENDOTHELIAL_MIGRATION	0.0010101	0.00975738	0.403347	1.96523	0	87	2770; 8503; 1495; 6093; 23562; 5781; 1499; 1500; 87; 4313; 29119; 394; 1496; 6387; 9071; 10451; 10686; 83593; 5578; 2909; 1432; 51208; 7412; 7410; 9475; 7852; 3684; 149461; 4318; 5294; 9073; 5336; 7294; 1003; 399; 387; 137075; 9076; 23533; 11069; 93408; 4633; 5747; 5579; 5291; 58494; 9564; 7409; 7414; 88; 3688; 50508; 83700
Heschl_Gyrus_includes_H1_and_H2	KEGG_ERBB_SIGNALING_PATHWAY	0.00101317	0.00975738	0.423854	2.0283	0	76	2066; 5894; 8503; 673; 10718; 10000; 3084; 817; 868; 3845; 2065; 2932; 23624; 4609; 5578; 1956; 6654; 5294; 5336; 5602; 2885; 3265; 4690; 6777; 9542; 53358; 1950; 10298; 25; 23533; 208; 2475; 5058; 5062; 685; 6714; 6416; 5599; 5747; 816; 6198; 5594; 5579; 5291; 8440; 5605
Heschl_Gyrus_includes_H1_and_H2	KEGG_ARRHYTHMOGENIC_RIGHT_VENTRICULAR_CARDIOMYOPATHY_ARVC	0.00102249	0.00975738	0.409633	1.89856	0	63	783; 3690; 775; 1495; 6934; 2697; 1000; 1499; 27092; 87; 3675; 29119; 1496; 3680; 6444; 779; 22801; 93589; 3908; 6445; 6262; 59285; 3685; 8516; 55799; 3696; 3672; 83439; 9254; 5318; 6546; 10368; 785; 3673; 776; 59283; 781; 88; 1605; 3688; 51176; 6932; 3693; 3679
Heschl_Gyrus_includes_H1_and_H2	KEGG_ADHERENS_JUNCTION	0.00102249	0.00975738	0.406923	1.89003	0	64	10458; 7525; 1495; 6934; 1457; 51701; 1499; 1500; 87; 29119; 6885; 1496; 10580; 7046; 5797; 2241; 4087; 5819; 56288; 1956; 5795; 8826; 2033; 7048; 387; 83439; 10810; 6714; 7082; 3643; 25945; 5594; 3480; 5787; 4008; 7414; 2260; 88; 8936; 51176; 6932
Heschl_Gyrus_includes_H1_and_H2	KEGG_B_CELL_RECEPTOR_SIGNALING_PATHWAY	0.00102669	0.00975738	0.438805	2.01264	0	58	27071; 5534; 5894; 8503; 10725; 10000; 5530; 971; 3845; 2932; 4067; 10451; 1380; 7410; 6654; 4773; 5294; 4776; 118788; 5336; 2885; 4772; 3265; 23533; 208; 933; 25780; 6850; 5594; 5579; 5291; 5605; 7409; 63928
Heschl_Gyrus_includes_H1_and_H2	KEGG_COLORECTAL_CANCER	0.0010395	0.00975738	0.435446	1.9589	0	52	5900; 5894; 8503; 673; 10000; 7157; 6934; 1499; 1630; 596; 54205; 3845; 2932; 4609; 7046; 4437; 26060; 4087; 5294; 5602; 7048; 387; 23533; 83439; 208; 324; 5599; 5594; 4436; 5291
Heschl_Gyrus_includes_H1_and_H2	KEGG_ENDOMETRIAL_CANCER	0.00105485	0.00975738	0.452408	1.96135	0	43	5894; 8503; 673; 1495; 10000; 7157; 6934; 1499; 29119; 1496; 3845; 2932; 4609; 1956; 6654; 5294; 2885; 3265; 1950; 23533; 83439; 208; 324; 5728; 5594; 5291; 5605
Supramarginal_Gyrus__anterior_division	KEGG_FOCAL_ADHESION	0.000999001	0.013722	0.335321	1.742	0	157	3680; 3696; 596; 80310; 1499; 1793; 5579; 3915; 7143; 1281; 5602; 63923; 5578; 1286; 3082; 5880; 896; 60; 7422; 3909; 673; 3688; 6714; 5294; 9564; 5594; 5155; 5747; 2889; 10451; 3791; 7414; 3908; 5159; 3685; 10000; 5728; 56034; 2321; 8516; 2909; 5879; 5923; 3911; 2534; 83660; 5291; 9475; 394; 1301; 57144; 50509; 5894; 22801; 2932; 6696; 2317; 3690; 6093; 3480; 5058; 3694; 3265; 5649; 3912; 208; 7057; 3479; 3918; 1956; 595; 131873; 3910; 824; 1289; 8503; 5293; 23533; 5156; 2885; 859; 6654; 4638; 1950; 29780; 7424; 1284; 5604; 5906; 1293; 2324; 88; 7409; 3676; 7148; 284217; 10319; 7058; 5601; 2335
Supramarginal_Gyrus__anterior_division	KEGG_PATHWAYS_IN_CANCER	0.000999001	0.013722	0.306701	1.64902	0	264	2737; 1630; 7704; 7040; 1871; 2322; 596; 1499; 1021; 2122; 7185; 51384; 6789; 5915; 1612; 64399; 8323; 6932; 898; 5579; 3915; 2255; 8772; 2034; 5602; 29119; 1496; 4286; 5337; 868; 4087; 8030; 5578; 1286; 4089; 7042; 3082; 5880; 613; 7422; 3909; 673; 3688; 2259; 2249; 2251; 4193; 10401; 6934; 1441; 5294; 5594; 5155; 5898; 5747; 4254; 51176; 3908; 2033; 83439; 5159; 4436; 3685; 10000; 5728; 2113; 861; 2250; 1488; 8321; 5879; 2257; 3911; 10928; 3066; 25; 9978; 5291; 5468; 51684; 1495; 7481; 4313; 2271; 7484; 8325; 112399; 26291; 5894; 2932; 7476; 7849; 2308; 3480; 8817; 5467; 862; 3265; 6469; 5979; 7048; 2475; 3912; 9915; 208; 2736; 3479; 867; 5727; 5336; 2246; 3918; 650; 7482; 1956; 7187; 23624; 332; 324; 5605; 8312; 595; 3910; 8503; 7188; 5293; 23533; 5156; 7175; 2885; 4843
Supramarginal_Gyrus__anterior_division	KEGG_AXON_GUIDANCE	0.00100301	0.013722	0.392106	1.94886	0	107	5530; 1630; 10725; 2047; 137970; 2042; 2049; 8440; 6387; 1808; 80031; 6586; 57689; 6091; 223117; 2046; 2770; 2045; 9723; 5880; 59277; 10371; 3688; 8829; 5533; 5594; 6092; 1946; 5747; 219699; 57522; 5879; 54437; 2534; 25; 6585; 9475; 7852; 10512; 23365; 22885; 57144; 2932; 6093; 4773; 2044; 5058; 3265; 5532; 9423; 22854; 9901; 3985; 57556; 5921; 9353; 8633; 5534; 9037; 7869; 25791; 285220; 5362; 56896; 90249; 3983; 10154; 2041
Supramarginal_Gyrus__anterior_division	KEGG_TIGHT_JUNCTION	0.00100503	0.013722	0.366918	1.81989	0	104	9863; 56288; 51208; 7525; 55870; 4621; 1499; 4301; 9223; 10207; 5579; 137075; 22800; 23562; 5520; 29119; 1496; 93643; 2770; 5578; 60; 5581; 6714; 5583; 4625; 149461; 5580; 4629; 10000; 5728; 79784; 23136; 1495; 7082; 9071; 2035; 50848; 5521; 150084; 83700; 1457; 3265; 4627; 208; 5522; 260425; 100506658; 7122; 58494; 2037; 8735; 5519; 22808; 8777
Supramarginal_Gyrus__anterior_division	KEGG_VASCULAR_SMOOTH_MUSCLE_CONTRACTION	0.00100604	0.013722	0.416675	2.03117	0	93	114; 10242; 3709; 3778; 391013; 23236; 2767; 4660; 108; 1579; 5579; 9826; 775; 10672; 5578; 5322; 1909; 5592; 673; 5581; 5583; 72; 805; 5594; 5321; 5580; 4629; 146; 3708; 115; 2776; 5331; 776; 9475; 2977; 9138; 23365; 5894; 779; 801; 84647; 148; 6093; 5567; 123745; 800
Supramarginal_Gyrus__anterior_division	KEGG_LEUKOCYTE_TRANSENDOTHELIAL_MIGRATION	0.00100705	0.013722	0.350753	1.69468	0	87	51208; 399; 1499; 4301; 6387; 5579; 137075; 50508; 23562; 29119; 1496; 2770; 5578; 5880; 11069; 60; 3688; 149461; 5294; 9564; 5747; 10451; 7414; 2909; 5879; 5291; 3383; 1495; 9475; 394; 7852; 4313; 9071; 3702; 2185; 50848; 83700; 6093; 1432; 100506658; 5336; 7122; 3684; 58494; 8503; 5293; 23533; 10686; 5781
Supramarginal_Gyrus__anterior_division	KEGG_GAP_JUNCTION	0.00101626	0.013722	0.397608	1.8761	0	74	2915; 114; 3709; 80310; 23236; 2767; 108; 5579; 1812; 1813; 2770; 5578; 7278; 5592; 6714; 5594; 5155; 5159; 56034; 3708; 115; 2776; 5331; 2977; 7082; 10746; 3356; 5894; 5567; 2697; 3265; 5593; 7280; 1956; 10382; 5605; 10381; 2982; 2911; 5156; 2885; 5607; 6654; 84790; 1950; 1902; 109; 5604
Supramarginal_Gyrus__anterior_division	KEGG_LONG_TERM_POTENTIATION	0.00101937	0.013722	0.439144	2.00148	0	59	2915; 5530; 114; 2890; 6196; 2891; 3709; 23236; 2906; 5579; 775; 5578; 673; 5533; 805; 814; 2903; 5594; 2902; 2904; 817; 2033; 815; 3708; 2776; 5331
Supramarginal_Gyrus__anterior_division	KEGG_ADHERENS_JUNCTION	0.00102041	0.013722	0.513646	2.36585	0	64	5819; 56288; 10580; 7525; 1499; 25945; 2241; 4301; 5787; 6932; 5770; 29119; 1496; 4087; 6885; 3643; 4089; 5880; 60; 6714; 5795; 6934; 5594; 7414; 51176; 8826; 2033; 83439; 51701; 5879; 10458; 2534; 1495; 7082; 4008; 3480; 5818; 1457; 7048; 10163
Supramarginal_Gyrus__anterior_division	KEGG_LONG_TERM_DEPRESSION	0.00102145	0.013722	0.422366	1.9259	0	60	2915; 2890; 2891; 3709; 2895; 391013; 23236; 2767; 5579; 773; 10672; 2770; 5578; 5322; 5592; 673; 5594; 5321; 3708; 2776; 4842; 4067; 5331; 2977; 5894; 84647; 3480; 3265; 123745; 5593; 3479; 5519; 5605; 2982; 2911
Supramarginal_Gyrus__anterior_division	KEGG_ARRHYTHMOGENIC_RIGHT_VENTRICULAR_CARDIOMYOPATHY_ARVC	0.00102249	0.013722	0.436652	2.00274	0	63	3680; 3696; 6262; 1499; 1000; 6932; 6444; 775; 27092; 29119; 1496; 781; 60; 3688; 6934; 6445; 10369; 51176; 3908; 83439; 3685; 8516; 55799; 776; 1495; 22801; 779; 10368; 3690; 785; 6546; 2697; 3694
Brainstem	KEGG_MAPK_SIGNALING_PATHWAY	0.000999001	0.0137363	0.30655	1.64663	0	210	2247; 208; 6788; 5578; 51295; 4908; 2259; 2257; 7867; 775; 1956; 356; 4915; 7040; 2263; 11261; 57551; 11221; 4137; 63928; 783; 781; 5607; 5602; 5062; 2122; 27092; 3845; 6416; 5155; 10746; 23118; 80824; 5321; 5534; 2246; 4217; 4773; 10369; 8817; 6885; 5880; 5530; 4609; 8398; 5599; 5156; 4208; 123745; 785; 4763; 55799; 777; 9448; 5605; 51347; 1850; 6654; 5608; 8986; 2768; 994; 2885; 5922; 5533; 2255; 2253; 5579; 773; 7157; 5801; 9693; 776; 5494; 1847; 627; 2005; 27091; 7042; 25780; 6196; 2249; 4914; 2317; 673; 23162; 8074; 3553; 1950; 786; 5582; 1326; 84647; 3554; 2254; 26291; 10000; 51701; 9254; 408; 93589; 5058; 5594; 2353; 3551; 5924; 7048; 5604; 5908; 1848; 6789; 5921; 2250; 5906
Brainstem	KEGG_PATHWAYS_IN_CANCER	0.000999001	0.0137363	0.295598	1.61404	0	264	2247; 208; 5337; 6934; 5578; 6258; 2259; 2257; 5291; 29119; 1956; 356; 6921; 1612; 7040; 8900; 1496; 3675; 7476; 3911; 2263; 5467; 11211; 7188; 1495; 3673; 5602; 1387; 2122; 5336; 7849; 861; 598; 4087; 3845; 1630; 83439; 1870; 5295; 284217; 4436; 5155; 5727; 3716; 6502; 3576; 2246; 3912; 51684; 8817; 868; 5290; 5880; 2736; 54205; 4609; 7484; 2113; 5599; 9915; 5156; 2932; 2950; 112399; 2034; 2308; 5728; 5605; 7976; 7471; 8323; 6654; 8030; 650; 7039; 54583; 3480; 5747; 2885; 4843; 3915; 2255; 10928; 2253; 7704; 5579; 3910; 8453; 7157; 2271; 5468; 2335; 1487; 7042; 5898; 6772; 7424; 2249; 25; 4914; 673; 1282; 8554; 5979; 3908; 8074; 2033; 3479; 1950; 5582; 1441; 8772; 5915; 2064; 6688; 1488; 2737; 867; 2254; 26291; 1021; 10000; 3685; 324; 596; 5594; 64399; 2535; 8503; 2353; 23533; 3551; 7048; 5604; 4233; 6789; 5294; 5293; 2250; 613; 83593; 8325; 3728; 7187; 595; 10319; 7175; 5371; 1436; 6932; 81029; 4286; 89780; 4313; 3815; 6655; 7046
Brainstem	KEGG_FOCAL_ADHESION	0.001001	0.0137363	0.352147	1.84675	0	157	208; 1301; 1281; 3791; 5578; 5649; 83660; 57144; 3680; 5291; 56034; 4638; 6093; 1956; 3675; 10451; 3911; 6714; 3679; 3673; 5602; 5062; 5295; 1293; 284217; 5155; 1290; 896; 3912; 5290; 5880; 7450; 5599; 9475; 5156; 2932; 7143; 7057; 29780; 5728; 1292; 2321; 859; 6654; 60; 50509; 3480; 5747; 2885; 3915; 5579; 3910; 7414; 3694; 1793; 2335; 824; 7424; 399694; 3672; 1311; 2317; 673; 87; 1282; 3908; 3479; 1950; 5582; 2064; 5501; 10000; 3685; 2534; 5829; 858; 5058; 2909; 596; 22801; 5594; 3693; 80310; 394; 8503; 23533; 5604; 5908; 1289; 1278; 4233; 5294; 5293; 9564; 5906; 53358
Brainstem	KEGG_AXON_GUIDANCE	0.00100402	0.0137363	0.396657	1.99617	0	107	57689; 3983; 6091; 6092; 5361; 57144; 219699; 223117; 8440; 2041; 6093; 80031; 137970; 3985; 11261; 1944; 10371; 63928; 2045; 5062; 9037; 3845; 1630; 57556; 2042; 56896; 1946; 9901; 6586; 5534; 8633; 4773; 2770; 23654; 2043; 5880; 5530; 9353; 9475; 2932; 9723; 285220; 2047; 5747; 5533; 22854; 2044; 5362; 59277; 1808; 23365; 2051; 90249; 4690; 2048; 9423; 25; 54437; 57522; 84448; 2534; 8829; 5058; 10507; 2049; 4772; 5594; 4233; 5921; 2242; 1948; 5532; 6585; 25791
Brainstem	KEGG_ERBB_SIGNALING_PATHWAY	0.00101215	0.0137363	0.424499	2.04285	0	76	10718; 208; 5578; 9542; 57144; 5291; 3084; 8440; 1956; 685; 6714; 5602; 5062; 5336; 3845; 6416; 5295; 2066; 6198; 817; 868; 5290; 4609; 5599; 2932; 5605; 6654; 7039; 2069; 5747; 2885; 27; 5579; 4690; 399694; 25; 673; 1950; 5582; 2064; 374; 867; 10000; 5058; 816; 5594; 8503; 23533; 5604; 5294; 5293
Brainstem	KEGG_APOPTOSIS	0.00101626	0.0137363	0.372938	1.73804	0	63	208; 3656; 5291; 8743; 8737; 356; 11261; 5577; 63928; 5576; 23052; 3556; 598; 5295; 5534; 5290; 5530; 54205; 11213; 5533; 7157; 5575; 824; 317; 4914; 472; 8793; 3553; 8772; 3554; 10000; 823; 1439; 596; 8503; 23533; 3551; 5294; 5293
Brainstem	KEGG_LONG_TERM_POTENTIATION	0.00101729	0.0137363	0.37979	1.75948	0	59	2904; 805; 5578; 2911; 814; 775; 2890; 23236; 11261; 63928; 1387; 114; 3845; 5332; 3708; 2903; 5534; 817; 2891; 5530; 5605; 2915; 5533; 5579; 6196; 673; 2033; 5582; 5501; 3709; 2776; 816; 5594; 5604; 5908; 5906; 107; 5532
Brainstem	KEGG_RENAL_CELL_CARCINOMA	0.00102354	0.0137363	0.41928	1.91513	0	55	208; 57144; 5291; 6921; 7040; 1387; 5062; 3845; 5295; 5155; 5290; 2113; 9915; 112399; 2034; 5605; 6654; 7039; 54583; 2885; 5781; 8453; 2271; 7042; 7424; 673; 2033; 10000; 5058; 5594; 8503; 23533; 5604; 5908; 4233; 5294; 5293; 5906
Crus_I_Cerebellum_Vermis	KEGG_MAPK_SIGNALING_PATHWAY	0.000999001	0.0146709	0.300047	1.59114	0	211	4763; 6655; 5599; 5594; 5533; 5579; 994; 10369; 7048; 2122; 5602; 10746; 4217; 777; 11221; 5578; 3554; 10000; 1956; 51701; 22800; 5924; 3845; 4609; 59283; 6416; 2254; 4908; 783; 6885; 23118; 781; 5608; 673; 5906; 5322; 57551; 5530; 51347; 9261; 2255; 2768; 5922; 80824; 5156; 1848; 775; 6196; 4137; 7040; 2257; 4915; 9693; 773; 2263; 10368; 5908; 2250; 3164; 7042; 25780; 63928; 5155; 9965; 55799; 1847; 4803; 27092; 2259; 55970; 5894; 2246; 5532; 6788
Crus_I_Cerebellum_Vermis	KEGG_REGULATION_OF_ACTIN_CYTOSKELETON	0.000999001	0.0146709	0.31233	1.62152	0	164	6655; 85477; 81624; 5594; 5962; 3984; 1793; 5305; 3682; 1956; 87; 26230; 22800; 3845; 57144; 8395; 2254; 8394; 7410; 2149; 7409; 3684; 673; 3683; 23533; 2909; 3694; 2255; 2768; 10788; 1131; 5156; 22801; 7074; 8516; 624; 8936; 2257; 3672; 2263; 10458; 2250; 5747; 10298; 10451; 50649; 5155; 3685; 9965; 10552; 4628; 2259; 88; 55970; 6093; 128239; 5894; 2246; 324; 8826; 387; 10787; 26999; 5605; 5291; 55740; 79784; 6654; 3674; 3071; 1950; 623; 10152; 9475; 2249; 4659; 56034; 6548; 5295; 93408; 8874; 80310; 3680; 8396; 8817; 3688; 3696; 85464; 8503; 1129; 26291; 3679
Crus_I_Cerebellum_Vermis	KEGG_PATHWAYS_IN_CANCER	0.000999001	0.0146709	0.305009	1.64067	0	265	5467; 7475; 4087; 1496; 6934; 1871; 6655; 3479; 29119; 5599; 1436; 6258; 5594; 7476; 7484; 5579; 1612; 7048; 2122; 5602; 2950; 1630; 868; 3918; 861; 81029; 3066; 4088; 5578; 5727; 10000; 1956; 3845; 4609; 5925; 841; 10928; 7849; 2254; 7187; 4437; 673; 7039; 1488; 3909; 8312; 3908; 1441; 23533; 2255; 8321; 5156; 7474; 2308; 8313; 898; 2737; 9915; 867; 7040; 4313; 4436; 1284; 6776; 2257; 1499; 2113; 2322; 2263; 4286; 2250; 3480; 5747; 7042; 5155; 3685; 9965; 51176; 6921; 23604; 2475; 596; 1870; 3910; 2259; 5894; 8772; 2246; 11211; 2932; 324; 54205; 637; 112399; 387; 8030; 6688; 7478; 89780; 83593; 1387; 5605; 3911; 284217; 5915; 7170; 5291; 10319; 9978; 4914; 7482; 4792; 6654; 6469; 3674; 7046; 8453; 22798; 1950; 25; 1495; 1286; 3082; 5337; 2249; 1029; 2956; 5295; 3815; 7976; 5336; 7483; 54583; 7422; 356; 83439; 4843
Crus_I_Cerebellum_Vermis	KEGG_FOCAL_ADHESION	0.001	0.0146709	0.332104	1.71658	0	157	6655; 3479; 896; 5599; 5594; 2321; 5579; 1290; 5602; 1793; 3918; 824; 5578; 10000; 399694; 1956; 87; 57144; 1301; 7410; 7409; 673; 5906; 83660; 3909; 3908; 23533; 2909; 3694; 5156; 22801; 8516; 1278; 1284; 3672; 1499; 1311; 3791; 5908; 3480; 5747; 10298; 10451; 5155; 394; 3685; 7060; 6714; 596; 7450; 3910; 88; 6093; 5894; 2932; 387; 1293; 858; 7143; 50509; 3911; 284217; 2889; 63923; 5291; 5923; 5649; 10319; 859; 6654; 3674; 22798; 1950; 1286; 3082; 9475; 4659; 56034; 5295; 7422; 93408; 80310; 3680; 3914; 3688; 3696; 55742; 2324; 8503; 7058; 2317; 3679; 7424; 6696; 5159
Crus_I_Cerebellum_Vermis	KEGG_WNT_SIGNALING_PATHWAY	0.001001	0.0146709	0.338398	1.71064	0	127	5467; 6423; 7475; 27123; 4087; 6934; 896; 5599; 7476; 5533; 7484; 5579; 5602; 23236; 1452; 81029; 816; 4088; 5578; 6422; 51701; 4609; 6425; 6885; 1488; 5530; 8312; 8321; 5527; 7474; 8313; 122011; 79718; 1499; 4040; 144165; 4775; 817; 63928; 51176; 6093; 5519; 11211; 5532; 2932; 324; 1457; 387; 7478; 89780; 166336; 1387; 23002; 23291; 5332
Crus_I_Cerebellum_Vermis	KEGG_CELL_ADHESION_MOLECULES_CAMS	0.00100301	0.0146709	0.33795	1.67281	0	103	5818; 9378; 3133; 4685; 214; 26047; 4897; 6403; 50848; 3107; 25945; 933; 22871; 5797; 9076; 23705; 3684; 3683; 923; 5788; 9369; 257194; 4684; 8516; 1002; 3134; 5175; 1272; 4756; 9379; 940; 3685; 23562; 80380; 2734; 51208; 5819; 1003; 1000; 9071; 10666; 1462; 137075; 23114
Crus_I_Cerebellum_Vermis	KEGG_AXON_GUIDANCE	0.00100402	0.0146709	0.381234	1.89536	0	107	6586; 2047; 5361; 23380; 6091; 5594; 8440; 5533; 80031; 3984; 6092; 1630; 25791; 2045; 3983; 219699; 3845; 57144; 1944; 2043; 2044; 137970; 2042; 10371; 9037; 5530; 9901; 5362; 57556; 6585; 9353; 57689; 2046; 4775; 5747; 10298; 63928; 10512; 22854; 8633; 6093; 54437; 84448; 5532; 1946; 2932; 387; 8829; 59277; 9423; 1969; 10507; 57522; 10501; 223117; 2049; 25; 9475; 1808; 90249; 2770; 285220; 10509
Crus_I_Cerebellum_Vermis	KEGG_ERBB_SIGNALING_PATHWAY	0.00101215	0.0146709	0.38082	1.80225	0	76	6655; 5599; 5594; 8440; 5579; 5602; 2549; 868; 816; 5578; 10000; 399694; 1956; 10718; 2066; 3845; 57144; 4609; 6416; 673; 7039; 23533; 27; 867; 6776; 2065; 5747; 10298; 817; 6714; 3084; 2475
Crus_I_Cerebellum_Vermis	KEGG_LONG_TERM_POTENTIATION	0.00102249	0.0146709	0.445662	2.01816	0	59	3709; 814; 5594; 5533; 5579; 810; 5502; 23236; 2904; 816; 2915; 5578; 2890; 3845; 3708; 673; 5906; 5530; 2903; 114; 775; 6196; 5908; 817; 63928; 5894; 5532; 1387; 5605; 5332; 2891
Crus_I_Cerebellum_Vermis	KEGG_ADHERENS_JUNCTION	0.00102459	0.0146709	0.427138	1.95211	0	64	5818; 4087; 1496; 6934; 5770; 29119; 5594; 7048; 3643; 25945; 4008; 4088; 1956; 5795; 7082; 51701; 87; 5797; 6885; 56288; 8936; 1499; 2241; 10458; 3480; 6714; 51176; 88; 5819; 1457; 8826; 387
Crus_I_Cerebellum_Vermis	KEGG_COLORECTAL_CANCER	0.00103093	0.0146709	0.442164	1.96862	0	52	4087; 6934; 5599; 5594; 7048; 5602; 1630; 4088; 10000; 3845; 4609; 4437; 673; 8312; 23533; 8313; 7040; 4436; 1499; 7042; 51176; 596; 5894; 2932; 324; 54205; 387
Middle_Temporal_Gyrus__temporooccipital_part	KEGG_MAPK_SIGNALING_PATHWAY	0.001	0.0147929	0.300327	1.58985	0	210	11221; 5801; 7157; 4915; 59283; 3845; 5322; 783; 2122; 5924; 4908; 3925; 5578; 115727; 4609; 10000; 408; 51776; 5530; 777; 9693; 6788; 2768; 2317; 7042; 3554; 8398; 55799; 2246; 6885; 4763; 8913; 27092; 25780; 781; 9965; 5608; 4616; 5602; 51701; 776; 7046; 7867; 5579; 2247; 9448; 2259; 2257; 9254; 9175; 5604; 57551; 627; 1850; 5607; 6416; 8491; 80824; 673; 6722; 773; 5321; 2255; 2254; 5533; 8817; 208; 7048; 10368; 6237; 1398; 2264; 1432; 5601; 84867; 26279; 774; 6196; 1326; 6655; 775; 4137; 2250; 51347; 5894; 5582; 2005; 4803; 22808; 8911; 8986; 5155; 5058; 1956; 5922; 4217; 5536; 4214; 5534; 2248; 4914; 5605; 5921; 7186; 5156; 5495; 5062; 5594; 4216; 779; 2253; 2249; 63928; 5599; 27091; 10369; 7040; 2261; 23118; 9252; 10746; 5923; 1147; 782; 5567; 4773; 5906; 6789
Middle_Temporal_Gyrus__temporooccipital_part	KEGG_NEUROACTIVE_LIGAND_RECEPTOR_INTERACTION	0.001	0.0147929	0.310299	1.63557	0	197	2743; 2890; 2895; 2357; 2560; 56288; 2565; 9568; 4142; 2690; 2900; 5733; 6344; 887; 2693; 6870; 2894; 122042; 2561; 2917; 3953; 5746; 2566; 2897; 7068; 4829; 1129; 2898; 2555; 3062; 5732; 5028; 147; 2359; 10886; 2911; 134; 4988; 154; 59350; 2914; 2893; 116443; 8001; 2915; 5618; 6869; 623; 64106; 2904; 2554; 2891; 9340; 3352; 1269; 1133; 153; 3360; 5023; 3356; 23566; 1143; 2150; 5737; 1131; 148; 1268; 2562; 2908; 2559; 2918; 4159; 2567; 2899; 4986; 2847; 2563; 1902; 5027; 3351; 10203; 10316; 2568; 2903; 5031; 2912; 4158; 1142; 9294
Middle_Temporal_Gyrus__temporooccipital_part	KEGG_AXON_GUIDANCE	0.001002	0.0147929	0.381309	1.89737	0	107	80031; 3845; 57522; 10501; 3688; 137970; 2770; 285220; 1630; 9423; 54437; 5530; 6091; 2042; 25; 84448; 8829; 57144; 6092; 9901; 2047; 2043; 9475; 223117; 6093; 1969; 9037; 57689; 10154; 2044; 6586; 57556; 5362; 64218; 10509; 2048; 56924; 5533; 2045; 6387; 219699; 10507; 1946; 5747; 22885; 25791; 8440; 2242; 90249; 2932; 10371; 27289; 5058; 2049; 23654; 8633; 5534; 4772; 9353; 4233; 5921; 56896; 5062; 1808; 5594; 3985; 63928; 6585; 5361; 10505; 2046; 4775; 7852; 4773
Middle_Temporal_Gyrus__temporooccipital_part	KEGG_CELL_ADHESION_MOLECULES_CAMS	0.001002	0.0147929	0.390153	1.93145	0	103	3112; 5788; 8516; 214; 9369; 3105; 26047; 3688; 58494; 4897; 1002; 50848; 4685; 9378; 3122; 257194; 4359; 3135; 51208; 926; 83700; 23705; 7412; 26285; 940; 3134; 1493; 999; 23114; 22871; 10686; 6900; 1000; 9076; 3106; 3680; 5797; 3683; 9071; 1272; 80381; 4099; 4756
Middle_Temporal_Gyrus__temporooccipital_part	KEGG_TIGHT_JUNCTION	0.001002	0.0147929	0.376543	1.86761	0	104	9863; 56288; 3845; 58494; 2770; 50848; 4626; 5578; 23136; 10000; 29119; 1457; 5581; 51776; 51208; 83700; 4628; 260425; 26285; 9223; 60412; 1496; 10207; 9414; 9218; 7082; 60; 5590; 10686; 64398; 5579; 9076; 4621; 5521; 154810; 9071; 1495; 208; 5519; 6237; 5520; 6714; 2037; 8735; 5728; 5583; 8777; 5588; 5582; 5522; 55870; 22808
Middle_Temporal_Gyrus__temporooccipital_part	KEGG_LEUKOCYTE_TRANSENDOTHELIAL_MIGRATION	0.00100806	0.0147929	0.351744	1.6984	0	87	3688; 2185; 58494; 2770; 50848; 5578; 29119; 7409; 51208; 5291; 11069; 50508; 83700; 7410; 7412; 26285; 5294; 9475; 10451; 1496; 6093; 60; 10686; 5579; 9076; 3683; 7414; 9071; 1495; 2909; 6387; 5747; 1432; 8503; 1003; 83593; 399; 394; 5582; 5295
Middle_Temporal_Gyrus__temporooccipital_part	KEGG_ERBB_SIGNALING_PATHWAY	0.0010101	0.0147929	0.367002	1.73656	0	76	2066; 3845; 5578; 4609; 10718; 10000; 5291; 25; 57144; 5294; 53358; 2549; 5602; 3084; 5579; 145957; 9542; 5604; 6416; 673; 56924; 208; 5747; 6714; 1398; 685; 817; 8440; 5601; 8503; 6655; 2932; 5894; 5582; 5295; 5058; 6198; 1956; 868; 816; 7039; 5336; 5605; 6776; 6777; 5062
Middle_Temporal_Gyrus__temporooccipital_part	KEGG_ARRHYTHMOGENIC_RIGHT_VENTRICULAR_CARDIOMYOPATHY_ARVC	0.00101729	0.0147929	0.387157	1.79656	0	63	2697; 8516; 59283; 783; 3688; 6444; 1605; 29119; 5318; 55799; 27092; 1496; 781; 6262; 1824; 60; 776; 6546; 1000; 3680; 9254; 1495; 51176; 3690; 10368; 83439; 6934; 22801; 3908
Middle_Temporal_Gyrus__temporooccipital_part	KEGG_LONG_TERM_DEPRESSION	0.00101833	0.0147929	0.449776	2.07501	0	60	2890; 2895; 4067; 3845; 5592; 5322; 3479; 2770; 10672; 5578; 3709; 2982; 2768; 8398; 2911; 5593; 5579; 4842; 2915; 2891; 5604; 673; 773; 5321; 2977; 5332; 5519; 23236; 3710; 26279; 6261; 3480; 5894; 5582
Middle_Temporal_Gyrus__temporooccipital_part	KEGG_FC_EPSILON_RI_SIGNALING_PATHWAY	0.00101937	0.0147929	0.385634	1.78043	0	61	4067; 3845; 5322; 2206; 9846; 5578; 10000; 7409; 3937; 5581; 5291; 7410; 5294; 8398; 10451; 3635; 5608; 5602; 5579; 5604; 6416; 5321; 208; 1432; 5601; 8503; 26279; 6655; 5894; 5295; 27040
Middle_Temporal_Gyrus__temporooccipital_part	KEGG_MELANOMA	0.00102249	0.0147929	0.390717	1.79397	0	59	7157; 3845; 3479; 80310; 4286; 595; 10000; 5291; 5294; 2246; 4193; 999; 9965; 2247; 2259; 2257; 5604; 673; 2255; 2254; 8817; 208; 5728; 8503; 3480; 2250; 5894; 5295; 5155; 56034; 1956; 2248; 5605; 4233; 5156; 5594; 2253; 1026; 2249; 1021
Middle_Temporal_Gyrus__temporooccipital_part	KEGG_COLORECTAL_CANCER	0.00102459	0.0147929	0.418069	1.88022	0	52	7157; 3845; 4609; 595; 1630; 10000; 5291; 4436; 5294; 7042; 4088; 5602; 7046; 4292; 5604; 673; 51176; 208; 4437; 7048; 83439; 6934; 5601; 8503; 2932; 5894; 5295; 54205; 4087; 324
VIIb_Cerebellum_Vermis	KEGG_ARRHYTHMOGENIC_RIGHT_VENTRICULAR_CARDIOMYOPATHY_ARVC	0.000999001	0.0154845	0.410019	1.71992	0	63	775; 6444; 1824; 10369; 1000; 6934; 5318; 1496; 55799; 9254; 10368; 3680; 6546; 3908; 3672; 3675; 1605; 6262; 83439; 783; 29119; 3696; 776; 785; 3655; 781; 6932; 59285; 60; 1495; 6445; 81; 3693; 1832; 59284; 3690; 8516; 779; 3676
VIIb_Cerebellum_Vermis	KEGG_MAPK_SIGNALING_PATHWAY	0.000999001	0.0154845	0.325085	1.52904	0	210	775; 8817; 5908; 25780; 5058; 10369; 2257; 11221; 2255; 55799; 9254; 10368; 8398; 5604; 5533; 6196; 9448; 7048; 5608; 3845; 4914; 3925; 5530; 4609; 51347; 7046; 9693; 3164; 773; 5906; 4214; 777; 6885; 5156; 2259; 5582; 5578; 356; 2122; 7042; 4773; 5599; 10000; 6416; 1326; 5322; 2768; 4216; 5579; 5607; 26291; 6788; 23118; 5924; 4915; 9252; 2317; 783; 1432; 57551; 3551; 5062; 1956; 5602; 3552; 2263; 11261; 5894; 5321; 4215; 22808; 3554; 5595; 5923; 10746; 6655; 776; 2250
VIIb_Cerebellum_Vermis	KEGG_ERBB_SIGNALING_PATHWAY	0.000999001	0.0154845	0.395958	1.69914	0	76	10718; 868; 5291; 53358; 5058; 2066; 5604; 3845; 6198; 4609; 2065; 5582; 5578; 3084; 5599; 10000; 6416; 5294; 25; 685; 5579; 399694; 5747; 8440; 6777; 6714; 23624; 817; 818; 5062; 1956; 5602; 5894; 5595; 6655; 5293
VIIb_Cerebellum_Vermis	KEGG_CALCIUM_SIGNALING_PATHWAY	0.000999001	0.0154845	0.350846	1.59846	0	141	775; 5136; 89869; 3356; 114; 2066; 2915; 6547; 5737; 2911; 5533; 23236; 5530; 148; 5137; 2065; 6546; 1139; 773; 146; 3708; 777; 5156; 5582; 5578; 1131; 108; 6262; 5579; 5024; 3709; 814; 2769; 154; 147; 3360; 817; 818; 1956; 490; 6865; 11261; 5027; 84812; 776; 6869; 3707; 22953; 4638; 6543; 9630; 5257; 6915; 3269; 1910; 624; 5733; 7220; 2776; 2903; 493; 1129; 5336; 491; 6870; 6263; 5567; 8911
VIIb_Cerebellum_Vermis	KEGG_AXON_GUIDANCE	0.000999001	0.0154845	0.346981	1.54456	0	107	10371; 6091; 54437; 5058; 57689; 2043; 6586; 1072; 9901; 6092; 9353; 5533; 57556; 80031; 3845; 2770; 10501; 1946; 5530; 8633; 1630; 4233; 2045; 4773; 1808; 25; 3983; 22885; 9037; 5747; 10512; 8440; 2242; 137970; 5062; 223117; 11261; 5595; 2042; 22854; 2932; 285220; 3984; 84448; 2048; 9723; 4775
VIIb_Cerebellum_Vermis	KEGG_FOCAL_ADHESION	0.000999001	0.0154845	0.374424	1.72538	0	157	10319; 3479; 3909; 2321; 5291; 53358; 5908; 3381; 5058; 1301; 7414; 80310; 7450; 394; 2324; 5604; 896; 858; 93408; 3480; 3680; 3908; 3672; 5906; 5649; 4233; 894; 5156; 5582; 5578; 3675; 3082; 5599; 10000; 10451; 5294; 1293; 5579; 595; 7148; 399694; 5747; 2317; 7143; 6714; 1282; 7410; 5062; 1956; 2889; 5602; 3696; 5894; 5595; 5923; 6655; 5293; 1286; 4638; 55742; 2932; 3910; 3655; 131873; 596; 5155; 824; 4659; 83660; 1278; 1289; 60; 1281; 3914; 81; 208; 3693; 673; 1793; 284217; 5295; 3911; 859; 3690; 2534; 8516; 3918; 7409; 2318; 5829; 3676; 2909
VIIb_Cerebellum_Vermis	KEGG_GAP_JUNCTION	0.000999001	0.0154845	0.412946	1.76732	0	74	7846; 3356; 114; 7082; 2915; 80310; 5604; 2911; 3845; 2770; 23236; 5592; 2982; 3708; 983; 1813; 5156; 5582; 5578; 84790; 108; 5579; 5607; 3709; 111; 6714; 57369; 2977; 1956; 7277; 5894; 5595; 10746; 6655
VIIb_Cerebellum_Vermis	KEGG_LONG_TERM_POTENTIATION	0.000999001	0.0154845	0.44527	1.85429	0	59	775; 2904; 5908; 2891; 114; 2915; 5604; 2911; 5533; 6196; 3845; 23236; 5530; 5906; 2890; 3708; 5582; 5578; 5579; 3709; 814; 5502; 817; 818; 11261; 5894; 5595
VIIb_Cerebellum_Vermis	KEGG_PATHWAYS_IN_CANCER	0.000999001	0.0154845	0.303229	1.4478	0	264	4436; 8817; 8325; 10319; 3479; 7484; 868; 3909; 5291; 3815; 7187; 2257; 112399; 6934; 2255; 1496; 7482; 5604; 1021; 2736; 7048; 3845; 4914; 8030; 4609; 3480; 5899; 7046; 7976; 3908; 1630; 1488; 1612; 5914; 4286; 5467; 6258; 4233; 650; 2737; 5156; 3066; 2259; 5582; 5578; 3675; 356; 2122; 7042; 3082; 5599; 861; 10000; 4088; 6502; 5294; 2308; 25; 5579; 595; 2034; 26291; 5747; 83439; 4318; 3320; 6777; 23624; 1282; 81029; 598; 7476; 3551; 1956; 29119; 5602; 2322; 2263; 5894; 5595; 6655; 8900; 5293; 2250; 1286; 2932; 7477; 3910; 3655; 7855; 2260; 596; 5155; 8323; 6921; 3716; 7849; 898; 6932; 2113; 9978; 2254; 9965; 5336; 2247; 4437; 3914; 1495; 11211; 5915; 208; 4254; 8453; 51384; 4193; 5727; 2950; 673; 1871; 284217; 7704; 5295; 3911; 3918; 1436; 867; 2253; 8074; 2475; 9915; 4843; 83593; 862; 8312
Heschl_Gyrus_includes_H1_and_H2	KEGG_MAPK_SIGNALING_PATHWAY	0.001998	0.0163319	0.309438	1.64881	1	210	64600; 5156; 783; 1847; 5534; 4915; 5894; 775; 673; 23118; 9020; 9693; 10000; 7157; 2263; 774; 8817; 4908; 51701; 4217; 2259; 5530; 22800; 27092; 5801; 5608; 408; 773; 2122; 6885; 3845; 777; 779; 4609; 9448; 7046; 9261; 93589; 5578; 2768; 1432; 8913; 59285; 1956; 2264; 6654; 4773; 5536; 2250; 115727; 1848; 4776; 5602; 4763; 22808; 2885; 2317; 5607; 3265; 55799; 2257; 7048; 1950; 10746; 4216; 208; 5058; 5322; 4215; 5062; 51295; 2005; 6416; 6788; 3164; 5599; 9254; 2247; 26279; 57551; 5567; 25780; 5594; 10368; 5579; 6196; 785; 84867; 8550; 9175; 2249; 776; 5605; 63928; 59283; 2260; 2246; 781; 11221; 5155; 5601; 5971; 2255; 9252; 51776; 7867
Heschl_Gyrus_includes_H1_and_H2	KEGG_NEUROACTIVE_LIGAND_RECEPTOR_INTERACTION	0.001998	0.0163319	0.277932	1.47264	1	197	2913; 1131; 2917; 2357; 2891; 3953; 2894; 2565; 2911; 1395; 2899; 1139; 5746; 6870; 2831; 2895; 7068; 4988; 3062; 1902; 2834; 5729; 2561; 2898; 5618; 2908; 55584; 6869; 2740; 8484; 2890; 2690; 56288; 799; 56923; 2903; 2554; 1129; 4829; 84539; 2560; 5732; 6865; 2893; 9568; 122042; 146; 148; 165829; 10886; 5027; 2555; 2900; 2904; 4985; 623; 59340; 2557; 1812; 2915; 6344; 624; 2918; 5028; 7253; 3355; 8001; 5737; 2897; 2567; 3356; 3360; 9340; 2566; 4161; 2914; 7201; 3363; 3354; 2743; 3274; 2569; 4886; 4923; 1145; 3352; 2696; 2492; 2562; 116443; 57105; 2568; 1269; 64106; 2570; 2488; 117; 5733; 2150; 2642; 3362; 4986; 187; 2559; 7434; 3269; 150; 2692; 1143; 887; 5025; 134; 153; 3361; 1136; 3351; 23566; 10203; 886; 2563; 1081; 2693; 1910
Heschl_Gyrus_includes_H1_and_H2	KEGG_GAP_JUNCTION	0.00203046	0.0163319	0.368846	1.75813	1	74	2770; 5156; 5894; 2911; 2697; 108; 347733; 2982; 1902; 3845; 5592; 23236; 5332; 5578; 2776; 1956; 6654; 3709; 2885; 5607; 2977; 3265; 114; 3710; 80310; 1812; 1950; 5593; 2915; 10746; 115; 6714; 3356; 7082; 5567; 56034; 2778; 5594; 5579; 5605; 2983; 3708; 5155; 79861; 57369
Cingulate_Gyrus__posterior_division	KEGG_REGULATION_OF_ACTIN_CYTOSKELETON	0.000999001	0.0188391	0.352874	1.82503	0	164	5305; 2255; 6655; 57144; 81624; 1793; 3984; 3845; 60; 3676; 5291; 26230; 5159; 10787; 2246; 1131; 10458; 7410; 1956; 2250; 8817; 1950; 5962; 7074; 8395; 6093; 10451; 5605; 9138; 3674; 2257; 22808; 2253; 89846; 3696; 4627; 8976; 6654; 5156; 5058; 85477; 3071; 85464; 2909; 2248; 7409; 3685; 22801; 26291; 93408; 8936; 324; 9564; 103910; 1133; 26281; 1129; 2263; 5155; 8396; 2259; 3680; 9475; 3683; 88; 5829; 55740; 23191; 10152; 23533; 2260; 3694; 56924; 3672; 80310; 2264; 2254; 7414; 10552; 3690; 5294; 5604; 7430; 22800; 3985; 8503; 8874; 5747; 50649; 8516; 5062; 10788; 3682; 624
Cingulate_Gyrus__posterior_division	KEGG_PATHWAYS_IN_CANCER	0.000999001	0.0188391	0.28423	1.52926	0	264	2255; 6655; 7039; 1496; 112399; 5578; 7849; 675; 7704; 3480; 3845; 4313; 22798; 5291; 595; 5159; 7042; 1630; 2737; 7185; 2246; 5915; 9978; 6934; 3909; 2033; 861; 596; 6932; 5898; 1488; 613; 332; 29119; 1956; 2271; 7477; 2250; 3479; 5599; 8817; 1950; 5468; 5335; 868; 650; 5728; 5602; 2736; 83439; 6469; 89780; 5579; 2535; 5605; 7476; 3674; 7471; 2257; 4292; 2253; 7484; 6688; 2113; 6654; 5156; 3066; 8900; 4087; 2248; 1021; 4437; 4193; 1286; 3685; 7048; 5337; 26291; 26060; 324; 26281; 6256; 2263; 5155; 1284; 25; 3082; 4790; 2259; 4609; 598; 2122; 2034; 6772; 11211; 3576; 7046; 23533; 2260; 2308; 1441; 5979; 23604; 1612; 1387; 2254; 9915; 8030; 3716; 4843; 8325; 4088; 5294; 3815; 10319; 5604; 3910; 2932; 3908; 8503; 8772; 7482; 1495; 4233; 5747; 2323; 10000; 6777; 7474
Cingulate_Gyrus__posterior_division	KEGG_AXON_GUIDANCE	0.00100402	0.0188391	0.340128	1.67574	0	107	2045; 6092; 137970; 223117; 57144; 8633; 3984; 3845; 57689; 80031; 1946; 1948; 10371; 8829; 1630; 6586; 84448; 9723; 56896; 9353; 57522; 2042; 8440; 10154; 9901; 6091; 6093; 1808; 59277; 2047; 5058; 5998; 5533; 4775; 90249; 219699; 63928; 2046; 25; 5530; 9475; 2043; 5362; 2044; 57556; 2773; 56924; 2770; 10512; 9037; 1969; 285220; 7852; 2932; 3985; 4233; 10501; 5747; 5062; 3983; 4773; 387; 5361; 9423; 6405; 5534; 22854; 54437; 2534; 64218; 1072; 22885; 23380; 1944; 2049; 6585; 27289; 3265; 25791
Cingulate_Gyrus__posterior_division	KEGG_ERBB_SIGNALING_PATHWAY	0.00100908	0.0188391	0.365796	1.71891	0	76	6655; 7039; 57144; 5578; 3845; 3084; 10718; 2066; 5291; 6714; 685; 9542; 1956; 6198; 8440; 5599; 1950; 5335; 868; 5602; 5579; 5605; 145957; 6654; 5058; 1978; 25; 4609; 6416; 2549; 374; 23533; 2069; 56924; 817; 5294; 5604; 2932; 8503; 5747; 815; 10000; 6777; 5062
Cingulate_Gyrus__posterior_division	KEGG_LEUKOCYTE_TRANSENDOTHELIAL_MIGRATION	0.00100908	0.0188391	0.367435	1.75559	0	87	6494; 3702; 1496; 5578; 60; 4313; 3676; 5291; 7410; 29119; 4301; 50848; 399; 9071; 5335; 9076; 6093; 10451; 5579; 11069; 51208; 2909; 26285; 7409; 93408; 9564; 103910; 1003; 137075; 4689; 23562; 9475; 3683; 88; 5829; 394; 23533; 2773; 50508; 7414; 2770; 5294; 5175; 7852; 7430; 8503; 1495; 5747
Cingulate_Gyrus__posterior_division	KEGG_GAP_JUNCTION	0.00101317	0.0188391	0.3755	1.75388	0	74	5592; 23236; 6655; 5578; 114; 3845; 6714; 5159; 153; 2776; 113; 1956; 2977; 1950; 2911; 196883; 5579; 5605; 1812; 6654; 5156; 57369; 10746; 2982; 84617; 3708; 5155; 983; 1902; 2915; 10381; 3709; 2773; 107; 5332; 80310; 10382; 108; 2778; 2770; 5604; 2767; 5593; 115; 84790; 109; 347733; 5567; 1813
Cingulate_Gyrus__posterior_division	KEGG_DILATED_CARDIOMYOPATHY	0.0010142	0.0188391	0.39244	1.82979	0	72	10369; 114; 785; 6444; 60; 3676; 55799; 7042; 153; 7139; 113; 4634; 776; 3479; 7273; 196883; 27092; 6445; 3674; 786; 775; 3696; 783; 6546; 93589; 6262; 3685; 22801; 10368; 27091; 3680; 59283; 107; 3694; 3672; 108; 3690; 781; 2778; 7168; 4625; 3908; 115; 8516
Cingulate_Gyrus__posterior_division	KEGG_ADHERENS_JUNCTION	0.00101833	0.0188391	0.38935	1.77919	0	64	1496; 6885; 3480; 60; 6714; 10458; 56288; 6934; 2033; 6932; 29119; 5795; 1956; 4301; 10580; 83439; 51701; 8976; 3643; 4087; 5818; 5797; 7048; 8936; 2241; 5792; 25945; 88; 7525; 7046; 2260; 1457; 1387; 7414; 4088
Hippocampus	KEGG_CALCIUM_SIGNALING_PATHWAY	0.000999001	0.0189355	0.345563	1.76656	0	141	2065; 2911; 493; 6262; 291; 5027; 777; 805; 6870; 490; 23236; 5137; 2915; 63928; 776; 5332; 817; 2903; 773; 5737; 6547; 1139; 107; 2767; 5336; 1131; 624; 5136; 2066; 1910; 3363; 1956; 6869; 5530; 155; 3708; 2776; 89869; 3707; 6263; 810; 775; 1129; 3356; 4842; 3710; 491; 1812; 887; 3361; 3360; 3709; 6546; 153; 5578; 815; 22953; 146; 148; 7220; 3269; 84812; 57105; 5579; 1909; 108; 5025; 489; 816; 5733; 6543; 5156; 6261; 5582; 113; 488; 2149; 5568; 5257; 2185; 1128; 779; 9630; 5159; 8911; 115; 2064; 154
Hippocampus	KEGG_ENDOCYTOSIS	0.000999001	0.0189355	0.321755	1.64921	0	147	2065; 408; 3106; 6456; 6457; 6714; 116987; 4734; 26056; 200576; 1950; 23327; 5868; 84249; 26286; 8396; 10015; 9135; 64750; 160; 23362; 2869; 9146; 3480; 2066; 64744; 1175; 10254; 84440; 116984; 2263; 1956; 155; 3791; 3135; 3107; 5662; 22905; 5337; 3265; 2060; 867; 9922; 3577; 3815; 868; 1436; 64411; 9829; 4233; 440073; 51028; 56288; 153; 50807; 30846; 131890; 1211; 3579; 1213; 30844; 2264; 5979; 26052; 8853; 10059; 137492; 1601; 7037; 5156; 57154; 128866; 9101; 11059; 2149; 7251; 155382
Hippocampus	KEGG_FOCAL_ADHESION	0.000999001	0.0189355	0.324277	1.67115	0	157	5594; 7143; 858; 6714; 859; 56034; 1950; 5599; 1301; 5906; 5602; 83660; 3910; 7414; 3672; 57144; 3908; 7409; 63923; 3480; 3479; 1499; 5894; 3680; 7058; 10451; 3690; 7410; 1793; 1956; 87; 2932; 5294; 3791; 80310; 22798; 7450; 6655; 10319; 3265; 284217; 3685; 5062; 29780; 3694; 53358; 596; 60; 3909; 1293; 3082; 4233; 5501; 2335; 2909; 5155; 5601; 5578; 3696; 5747; 6696; 22801; 1277; 3918; 50509; 5579; 5879; 2317; 23533; 387; 896; 1286; 5291; 5923; 10000; 208; 5156; 394; 5582; 1290; 9564; 5595; 1281; 6093; 5649; 824; 5295; 5159; 55742; 3676; 2534; 2064; 1289; 4659; 2889; 399694
Hippocampus	KEGG_REGULATION_OF_ACTIN_CYTOSKELETON	0.000999001	0.0189355	0.313985	1.62567	0	164	8976; 3687; 5594; 10672; 81624; 2768; 2249; 56034; 10787; 200576; 26291; 1950; 3071; 8817; 8396; 79784; 7414; 3672; 57144; 7409; 1131; 624; 5894; 3680; 324; 22800; 10451; 3690; 7410; 1793; 2263; 4628; 1956; 5962; 26281; 7074; 2255; 87; 5294; 80310; 2254; 55740; 6655; 3265; 22808; 3685; 5062; 3694; 50649; 1129; 60; 8874; 89846; 3682; 2260; 5501; 2335; 10788; 2909; 5155; 2257; 5305; 23191; 3696; 5747; 22801; 1072; 2264; 3984; 2259; 5879; 3845; 6548; 85464; 23533; 10552; 387; 10458; 5291; 26230; 10109
Hippocampus	KEGG_PATHWAYS_IN_CANCER	0.000999001	0.0189355	0.308766	1.6593	0	264	7704; 1630; 5594; 29119; 51684; 1496; 2249; 26291; 2122; 1950; 5599; 5467; 5602; 8817; 8900; 2113; 598; 3910; 7186; 4436; 6934; 3908; 5336; 1612; 3480; 7476; 1495; 7484; 3479; 1499; 5894; 324; 6258; 51176; 7474; 1871; 5915; 5914; 2263; 2956; 1387; 637; 54205; 1956; 10928; 26281; 2255; 7039; 2932; 5294; 4088; 6932; 22798; 7849; 80326; 5337; 23604; 2254; 2737; 8453; 7042; 6655; 6469; 10319; 3265; 6688; 284217; 3685; 4609; 867; 332; 4313; 596; 3815; 868; 861; 613; 1436; 3909; 650; 8030; 4437; 3082; 7976; 2260; 4233; 1488; 2335; 2323; 5743; 841; 5155; 2257; 8554; 7188; 7048; 5601; 5578; 81029; 5747; 6502; 3066; 7483; 1441; 405; 5979; 2259; 54583; 3918; 5579; 1021; 6608; 5879; 10401; 3845; 6777; 8321; 4286; 23533; 387; 7185; 83439; 2034; 112399; 1286; 898; 5291; 2736; 4089; 10000
Hippocampus	KEGG_AXON_GUIDANCE	0.00100402	0.0189355	0.365045	1.80014	0	107	57689; 137970; 1630; 5594; 223117; 80031; 285220; 6091; 2042; 6092; 59277; 9901; 2048; 63928; 10371; 8633; 57522; 9037; 4773; 57144; 8440; 84448; 2045; 2043; 3983; 2044; 6586; 2770; 5530; 90249; 2932; 56896; 22854; 3265; 5062; 10501; 1808; 1969; 1946; 5361; 9423; 4233; 64221; 10154; 9353; 219699; 5747; 1072; 2047; 4772; 8829; 3984; 5879; 2049; 3845; 387; 22885; 10507; 1948; 57556; 2046; 5595; 6093; 2051; 10725; 4775; 54437; 23654; 1944
Hippocampus	KEGG_TIGHT_JUNCTION	0.00100402	0.0189355	0.341766	1.67873	0	104	9863; 93643; 11336; 7082; 29119; 60412; 1496; 6714; 64398; 5521; 9218; 4629; 23136; 23562; 5865; 79784; 9223; 1495; 1499; 22800; 4628; 2037; 2770; 9071; 9076; 87; 57530; 10686; 3265; 22808; 5580; 27134; 8735; 60; 5522; 55870; 51208; 56288; 9073; 5578; 5519; 5581; 3996; 51776; 4621; 5579; 3845; 154810; 387; 10207; 10000; 208; 58494; 5582; 5583
Hippocampus	KEGG_GAP_JUNCTION	0.00101215	0.0189355	0.386155	1.81411	0	74	2911; 5594; 7082; 6714; 10381; 56034; 5592; 7280; 1950; 23236; 2915; 5332; 107; 2767; 5894; 2770; 1956; 2983; 3708; 80310; 2776; 6655; 3265; 57369; 3356; 3710; 2977; 1812; 3709; 5155; 153; 5578; 2982; 5593; 2697; 5579; 3845; 108; 10746; 5156; 51807; 5582; 113; 5595; 5568; 5159; 115; 5605; 7846
Hippocampus	KEGG_ADHERENS_JUNCTION	0.00102249	0.0189355	0.432684	1.9914	0	64	8976; 5594; 7082; 29119; 1496; 51701; 6714; 6934; 5770; 7414; 3480; 1495; 1499; 5795; 51176; 5797; 1387; 5787; 1956; 2241; 87; 4088; 6885; 6932; 25945; 60; 3643; 2260; 4233; 10580; 117178; 56288; 7048; 5792; 4008; 5819; 5879; 387; 10458; 83439; 4089; 5595; 1500; 4087; 81607; 7046; 2534; 7525; 2064
Hippocampus	KEGG_COLORECTAL_CANCER	0.00102354	0.0189355	0.4366	1.94155	0	52	1630; 5594; 5599; 5602; 4436; 6934; 1499; 5894; 324; 51176; 2956; 54205; 2932; 5294; 4088; 6932; 7042; 4609; 332; 596; 4437; 7048; 5601; 5879; 3845; 23533; 387; 83439; 5291; 4089; 10000; 208; 8312; 5595; 4087; 5295; 7046
X_Cerebellum	KEGG_FOCAL_ADHESION	0.001	0.0189602	0.349925	1.8076	0	157	673; 5649; 2321; 595; 57144; 63923; 284217; 2932; 7450; 22801; 9475; 93408; 3675; 7143; 859; 83660; 10451; 7414; 6655; 5747; 1793; 22798; 1301; 7148; 2317; 3479; 1289; 896; 6093; 3673; 3082; 7410; 7409; 1293; 3908; 131873; 1282; 60; 5829; 10000; 5290; 8516; 5894; 3480; 53358; 2335; 1290; 399694; 6696; 5579; 5923; 1398; 1311; 1729; 5295; 5291; 5156; 2889; 3910; 4638; 5594; 5604; 1956; 7422; 3791; 3685; 3655; 5602; 5058; 5578; 1950; 5728; 6714; 4659; 3680; 3909; 394; 6654; 3672; 5601; 1281; 208; 7058; 2885; 1278; 10319; 5293; 3911; 3696; 88; 3918; 596; 387; 5062; 1399; 1292; 8503; 3690; 7424; 55742; 7057; 3676; 80310; 2324; 10298; 4233; 23533; 29780; 87; 1284; 3914; 5908; 3694; 2534; 50509
X_Cerebellum	KEGG_PATHWAYS_IN_CANCER	0.001	0.0189602	0.305053	1.64621	0	264	673; 2271; 2246; 595; 3728; 1630; 284217; 2932; 6934; 83439; 29119; 4436; 2308; 3675; 2257; 324; 5979; 1496; 25; 5468; 6655; 7170; 5747; 8030; 22798; 54205; 2122; 5899; 8817; 3479; 652; 6777; 2259; 613; 7704; 7476; 8321; 650; 861; 3815; 3673; 3082; 2255; 3908; 2251; 4254; 1282; 51384; 6258; 10000; 5467; 5336; 8323; 5290; 2950; 6789; 6932; 1050; 81029; 5605; 9965; 5894; 3480; 1871; 2335; 23604; 898; 10928; 2263; 4286; 8453; 7048; 51176; 4318; 4313; 1612; 598; 2250; 23624; 112399; 2737; 7187; 5579; 1398; 1870; 4609; 9978; 1441; 5295; 5291; 5156; 6469; 3910; 5594; 5604; 2736; 1956; 2254; 868; 7422; 862; 3716; 5727; 5743; 3685; 3655; 5602; 5578; 4088; 1950; 5728; 9915; 8325; 4843; 3909; 3066; 6654; 5601; 2113; 26060; 208; 3845; 11211; 2885; 54361; 2260; 1387; 6772; 356; 10319; 7855; 1026; 5293; 867; 3911; 2322; 1495; 1488; 3918; 596; 5337; 387; 5915; 4087; 7484; 1399; 54583; 80326; 8503; 7188; 7424
X_Cerebellum	KEGG_CALCIUM_SIGNALING_PATHWAY	0.001001	0.0189602	0.340157	1.73783	0	141	2903; 2776; 1909; 1910; 814; 624; 952; 2066; 51196; 3360; 6546; 683; 109; 3709; 2911; 773; 2778; 6543; 6547; 5533; 3363; 113; 491; 3707; 9630; 776; 5136; 2149; 5530; 2915; 777; 775; 5336; 89869; 6262; 3356; 1129; 154; 5137; 108; 6869; 5027; 5260; 148; 1131; 774; 5332; 488; 4842; 817; 3269; 5579; 2185; 5156; 5737; 5534; 4638; 146; 185; 2774; 291; 1956; 6870; 5578; 1139; 2902; 5025; 1812; 4843; 493; 23236; 6263; 115; 5481; 818; 3710; 810; 11261; 887; 114; 3708; 7220
X_Cerebellum	KEGG_REGULATION_OF_ACTIN_CYTOSKELETON	0.001002	0.0189602	0.304982	1.57994	0	164	6548; 673; 2246; 57144; 8976; 5962; 22808; 624; 22801; 9475; 93408; 3675; 2257; 324; 8874; 10451; 10109; 7414; 6655; 5747; 1793; 81873; 8817; 2259; 79784; 2934; 6093; 3673; 7410; 2255; 7409; 2251; 10787; 2149; 60; 7074; 5829; 5290; 1129; 8516; 5605; 9965; 5894; 26230; 8396; 2335; 1131; 10672; 2263; 10788; 22800; 2250; 1398; 1729; 85464; 5295; 5291; 5156; 1072; 4638; 3682; 85477; 5594; 5604; 1956; 2254; 55970; 3685; 23365; 3655; 5058; 1950; 81624; 4659; 3071; 3680; 50649; 6654; 3672
X_Cerebellum	KEGG_AXON_GUIDANCE	0.00100301	0.0189602	0.377169	1.87383	0	107	137970; 9723; 1946; 57144; 1630; 2932; 22885; 6091; 9423; 9475; 80031; 57522; 6092; 6586; 8633; 10371; 223117; 2045; 25; 5747; 25791; 5533; 5362; 219699; 6093; 22854; 10512; 57556; 2770; 5530; 84448; 10501; 57689; 3983; 285220; 90249; 2047; 2043; 1808; 59277; 9037; 10509; 10507; 1072; 5998; 2051; 5534; 5594; 56896; 6585; 9353; 23654; 2048; 23365; 5058
X_Cerebellum	KEGG_VASCULAR_SMOOTH_MUSCLE_CONTRACTION	0.00100604	0.0189602	0.390925	1.9047	0	93	673; 2776; 1909; 9475; 4882; 10267; 27094; 5321; 4629; 109; 3709; 2778; 391013; 3778; 5592; 10203; 113; 6093; 776; 9826; 26279; 5581; 775; 10335; 5605; 108; 5894; 800; 148; 10672; 5332; 2983; 5579; 64600; 111; 8398; 4638; 146; 5594; 185; 10242; 5322; 5604; 23365; 5583; 5578; 4660; 4659; 2982; 123745; 23236; 5739; 115; 3710; 2977; 810; 114; 3708
X_Cerebellum	KEGG_ERBB_SIGNALING_PATHWAY	0.00101317	0.0189602	0.378923	1.79535	0	76	6198; 673; 57144; 10718; 2932; 3084; 2066; 25; 6655; 5747; 9542; 6777; 10000; 5336; 5290; 5605; 5894; 53358; 23624; 399694; 817; 5579; 1398; 4609; 5295; 5291; 5594; 5604; 1956; 868; 685; 374; 2549; 27; 5602; 5058; 6416; 5578; 1950; 6714; 6654; 5601; 208; 3845; 818; 2885; 1026; 5293; 867; 5062; 1399; 8503
X_Cerebellum	KEGG_ARRHYTHMOGENIC_RIGHT_VENTRICULAR_CARDIOMYOPATHY_ARVC	0.00101729	0.0189602	0.434581	2.00262	0	63	781; 55799; 3728; 6934; 83439; 22801; 29119; 3675; 6445; 1000; 783; 6546; 1824; 1496; 5318; 3673; 59283; 3908; 27092; 776; 60; 775; 1605; 785; 6262; 8516; 9254; 6932; 6444; 51176; 488
X_Cerebellum	KEGG_LONG_TERM_DEPRESSION	0.00101937	0.0189602	0.434114	1.99364	0	60	673; 2776; 5321; 2895; 3709; 2911; 773; 2778; 391013; 5592; 3479; 2775; 2770; 26279; 2915; 5605; 5894; 3480; 5519; 10672; 5332; 4842; 2983; 2890; 5579; 64600; 4067; 8398; 5594; 5322; 5604; 5515; 5578; 2982; 123745; 23236; 3845; 3710; 2891; 2977
Inferior_Temporal_Gyrus__temporooccipital_part	KEGG_ENDOCYTOSIS	0.000999001	0.0189744	0.323034	1.65025	0	147	2066; 3135; 116987; 30846; 64411; 11031; 1956; 84440; 56288; 1601; 30844; 5337; 57154; 6457; 1759; 10015; 3579; 23527; 1785; 11311; 8395; 22841; 9829; 23362; 3107; 9922; 1175; 116984; 84249; 2868; 3480; 64145; 84612; 1211; 868; 56904; 5979; 2869; 3265; 5584; 2065; 867; 26052; 80223; 3560; 79720; 1950; 26119; 6456; 26056; 408; 4914; 4233; 5156; 1212; 55616; 8396; 79643; 8218; 4734; 55048; 128866; 23327; 50807; 11059; 3134; 440073; 3105; 89853; 6714; 57403; 5590; 2263; 116985; 8411; 3815; 154; 51028; 23550; 2321; 7251; 155382; 3791; 157; 83737; 153; 7852; 3559; 51100; 9135; 8766; 9101; 60682; 409; 64750; 131890; 9815
Inferior_Temporal_Gyrus__temporooccipital_part	KEGG_FOCAL_ADHESION	0.000999001	0.0189744	0.307059	1.57819	0	157	1729; 10451; 50509; 5578; 7410; 5747; 1956; 1301; 57144; 83660; 3479; 2889; 284217; 1793; 1281; 7414; 3696; 1290; 3676; 7408; 5594; 2317; 7450; 7143; 1399; 896; 399694; 7422; 3685; 1282; 3480; 3908; 56034; 858; 8503; 5291; 10319; 5604; 3265; 60; 5294; 3688; 5649; 1293; 10298; 8516; 5906; 10000; 5290; 2324; 93408; 3909; 2932; 1950; 63923; 5058; 4638; 53358; 208; 859; 3914; 6696; 1289; 4233; 5156; 3381; 5155; 3680; 3082; 1278; 5295; 5579; 5602; 29780; 3679; 3910; 5599; 2885; 6714; 7409; 80310; 5829; 131873; 55742; 394; 6654; 2909; 1286; 5062; 81; 1499; 2321; 3791; 7058; 5923; 3672; 88; 2064; 894; 6093; 22798; 673; 595; 5501; 2335; 824; 3673
Inferior_Temporal_Gyrus__temporooccipital_part	KEGG_PATHWAYS_IN_CANCER	0.000999001	0.0189744	0.291866	1.56012	0	264	2246; 112399; 4088; 2736; 1630; 1496; 8817; 9915; 5467; 83439; 23604; 5578; 4843; 7484; 29119; 5747; 1956; 10928; 6777; 7157; 6934; 5337; 3479; 5900; 284217; 8554; 26281; 8030; 356; 1495; 2259; 5727; 5605; 5594; 6776; 2257; 11211; 5336; 1612; 1399; 81029; 7187; 2737; 7422; 3685; 1282; 3480; 3908; 324; 8503; 7704; 868; 5291; 4087; 5979; 861; 10319; 5604; 7477; 3265; 5294; 2250; 3688; 650; 2113; 83593; 867; 8453; 1441; 51684; 10000; 5290; 7042; 7476; 3909; 2932; 1950; 2247; 4254; 1387; 10401; 6469; 7188; 208; 3845; 7849; 1147; 5898; 7039; 3914; 4914; 9965; 4233; 5156; 8900; 4437; 6789; 5155; 7048; 332; 6688; 2254; 64399; 3082; 2122; 4436; 6256; 5295; 5579; 6258; 5602; 2950; 3910; 1029; 862; 1026; 1870; 8321; 54205; 5599; 2885; 51384; 5468; 7976; 2260; 2322; 1021; 1488; 2308; 2255; 6932; 7473; 54583; 2263; 3815; 2271; 999; 3065; 6654; 4313; 1286; 598
Inferior_Temporal_Gyrus__temporooccipital_part	KEGG_MAPK_SIGNALING_PATHWAY	0.001	0.0189744	0.310388	1.62903	0	210	6885; 25780; 2246; 4915; 23162; 9252; 8817; 59283; 5533; 9448; 5578; 27092; 57551; 777; 1956; 7867; 5608; 27091; 5532; 4763; 7157; 5801; 10369; 781; 6416; 4216; 26281; 356; 2259; 63928; 11221; 5605; 2005; 5922; 3315; 3554; 6722; 5594; 2257; 2317; 9175; 776; 6788; 8398; 1399; 8913; 8911; 5320; 5495; 5321; 4217; 59284; 5604; 3265; 2250; 773; 4137; 5607; 5906; 10000; 7042; 23118; 5530; 6196; 1950; 55799; 5058; 2247; 51701; 775; 5924; 22800; 8550; 208; 3845; 1147; 5606; 408; 9020; 4914; 9965; 9254; 5156; 6789; 5155; 7048; 3925; 4773; 93589; 2254; 51776; 2122; 5600; 783; 5579; 5602; 9064; 5599; 2885; 2260; 782; 1848; 5921; 2255; 3164; 2263; 5534; 779
Inferior_Temporal_Gyrus__temporooccipital_part	KEGG_AXON_GUIDANCE	0.00100503	0.0189744	0.386897	1.90946	0	107	57689; 8633; 2042; 1630; 22854; 5533; 1946; 223117; 6092; 1808; 5747; 6091; 2770; 57144; 5532; 8440; 137970; 10507; 57522; 10725; 80031; 2043; 25791; 63928; 2045; 5594; 10371; 90249; 57556; 9723; 9037; 54437; 219699; 3265; 3688; 6586; 10509; 10298; 285220; 6585; 3983; 23380; 10512; 84448; 5530; 2932; 5058; 2242; 9353; 3845; 9423; 2773; 4233; 2047; 9901; 1072
Inferior_Temporal_Gyrus__temporooccipital_part	KEGG_ERBB_SIGNALING_PATHWAY	0.00101317	0.0189744	0.384217	1.82089	0	76	2066; 3084; 10718; 5578; 5747; 1956; 57144; 6198; 8440; 6777; 6416; 5605; 5594; 6776; 5336; 1399; 399694; 8503; 868; 5291; 5604; 3265; 5294; 2065; 2549; 10298; 867; 685; 10000; 5290; 2932; 1950; 5058; 53358; 208; 27; 3845; 7039; 5295; 5579; 5602; 817; 1026; 5599; 2885; 6714
Inferior_Temporal_Gyrus__temporooccipital_part	KEGG_ADHERENS_JUNCTION	0.00101729	0.0189744	0.409879	1.8874	0	64	6885; 8936; 4088; 5797; 1496; 83439; 29119; 1956; 56288; 6934; 1495; 7414; 5818; 5594; 5795; 2241; 3480; 4087; 7082; 10580; 60; 4008; 9855; 51701; 1387; 5787; 4301; 4233; 7048; 3643; 6714; 1457; 2260; 5819; 6932; 999; 25945; 8976; 81; 1499; 8826; 7046; 6615; 88; 2064; 117178
Inferior_Temporal_Gyrus__temporooccipital_part	KEGG_B_CELL_RECEPTOR_SIGNALING_PATHWAY	0.00102354	0.0189744	0.419971	1.90919	0	58	25780; 5533; 118788; 10451; 7410; 5532; 4067; 10892; 3635; 10725; 63928; 5605; 5594; 5336; 8503; 5291; 5604; 3265; 5294; 27071; 6850; 10000; 84433; 5290; 5530; 2932; 208; 3845; 1147; 4773; 5295; 5579; 1380; 29760; 2885
Inferior_Temporal_Gyrus__temporooccipital_part	KEGG_LONG_TERM_DEPRESSION	0.00102354	0.0189744	0.462056	2.11146	0	60	2915; 2891; 4842; 2977; 5578; 5593; 2770; 4067; 3479; 2895; 2890; 6261; 5592; 5605; 5332; 5594; 8398; 2911; 2982; 3480; 23236; 5320; 5321; 5604; 3265; 2776; 773; 2767; 3709; 3845; 2773
Superior_Temporal_Gyrus__posterior_division	KEGG_CALCIUM_SIGNALING_PATHWAY	0.000999001	0.0190329	0.332255	1.70394	0	141	6546; 5332; 2903; 5530; 814; 6870; 2066; 4842; 1139; 2776; 5578; 3363; 624; 5137; 3709; 773; 493; 779; 148; 5159; 114; 3356; 8913; 491; 2915; 108; 6262; 6547; 1129; 23236; 146; 5579; 154; 1131; 5534; 777; 2065; 5737; 818; 6263; 3708; 489; 810; 1956; 775; 4843; 815; 51196; 5336; 1812; 5567; 817; 5136; 7201; 115; 6869; 5532; 488; 5156; 89869; 2911; 816; 5027; 63928; 2774; 5533; 776; 3360; 887; 6261; 5733
Superior_Temporal_Gyrus__posterior_division	KEGG_NEUROACTIVE_LIGAND_RECEPTOR_INTERACTION	0.000999001	0.0190329	0.300144	1.58466	0	197	2903; 6870; 5732; 2565; 2918; 3354; 2561; 134; 1139; 8001; 2894; 59340; 2566; 2834; 2899; 2900; 3363; 624; 2690; 2914; 2831; 148; 5746; 2567; 117; 2554; 2917; 2895; 3356; 3062; 56288; 2904; 3352; 2915; 1813; 9568; 1081; 23566; 5028; 2897; 1129; 3355; 146; 2898; 2890; 2562; 154; 1131; 6344; 4988; 6751; 5618; 2893; 5737; 56923; 799; 2560; 5729; 10886; 1136; 4985; 1812; 2357; 84539; 2569; 116443; 7201; 6869; 4829; 4159; 10203; 1268; 55584; 1143; 3953; 2911; 706; 3351; 2692; 2891; 5027; 64106; 1902; 7068; 2741; 2740; 3360; 7433; 887; 5733; 2913; 7442; 2555
Superior_Temporal_Gyrus__posterior_division	KEGG_PATHWAYS_IN_CANCER	0.000999001	0.0190329	0.302212	1.62464	0	264	9915; 3909; 11211; 1871; 83439; 7046; 5295; 3675; 112399; 1495; 6258; 4437; 8817; 861; 1496; 5578; 29119; 4088; 2259; 3479; 5599; 1387; 51684; 7849; 2247; 2253; 64399; 2257; 25; 5290; 3815; 5159; 2246; 2113; 4193; 2255; 3685; 7704; 868; 862; 6934; 7477; 650; 2737; 6789; 5747; 572; 4254; 1612; 4087; 1488; 2249; 1147; 5579; 5914; 7476; 5601; 6256; 10000; 2248; 7048; 5915; 1630; 3480; 4436; 7422; 9978; 5294; 5743; 2122; 81029; 1956; 6654; 4233; 1399; 4914; 4843; 1286; 5979; 5337; 7187; 3082; 4609; 2254; 4286; 5336; 387; 3655; 2033; 7039; 3908; 7484; 5605; 673; 5156; 7855; 83593; 5727; 10319; 3716; 7424; 8503; 4292; 2322; 3910; 7478; 3674; 7483; 23604; 3911; 2260; 999; 54205; 3918; 10928; 7481; 1021; 5728; 8312; 2251; 2271; 3915; 8321; 1284; 1870; 8030
Superior_Temporal_Gyrus__posterior_division	KEGG_ENDOCYTOSIS	0.001	0.0190329	0.315296	1.61989	0	147	4734; 2066; 9101; 11311; 409; 8853; 10015; 30844; 2321; 11059; 11031; 1785; 3815; 4193; 7037; 2868; 116984; 56288; 868; 57403; 26052; 9829; 6714; 8395; 408; 64750; 9922; 2060; 116987; 51028; 163; 23327; 440073; 50807; 157; 131890; 154; 137492; 10059; 3480; 83737; 5662; 2065; 6457; 23362; 26056; 1956; 4233; 4914; 5979; 51534; 5337; 9135; 1759; 64744; 3791; 200576; 5156; 3577; 60682; 93343; 64411; 116985; 84552; 1601; 8411; 5590; 3949; 1211; 84612; 3106; 128866; 89853; 6456; 9230; 22841; 3134; 6455; 30846; 3579; 8766; 23527
Superior_Temporal_Gyrus__posterior_division	KEGG_AXON_GUIDANCE	0.001001	0.0190329	0.384123	1.91766	0	107	6092; 5530; 10725; 137970; 22854; 25791; 4773; 9353; 8633; 6586; 223117; 2045; 25; 2042; 2770; 3984; 2534; 6585; 2047; 6091; 9901; 5998; 5747; 80031; 3983; 1808; 8440; 10371; 57522; 10512; 5534; 285220; 1630; 57689; 9423; 56896; 4233; 57144; 1944; 22885; 54437; 1946; 9723; 57556; 9037; 10509; 387; 2044; 5532; 5361; 2773; 8829; 1948; 10507; 5921; 2051; 2046; 63928; 5533; 2043
Superior_Temporal_Gyrus__posterior_division	KEGG_FOCAL_ADHESION	0.001001	0.0190329	0.302906	1.56459	0	157	3909; 56034; 5295; 3675; 2321; 5578; 2317; 3479; 5599; 394; 5290; 2534; 7058; 5159; 3685; 3680; 7414; 858; 1793; 6714; 2889; 83660; 10451; 5747; 572; 1289; 859; 5579; 5649; 5601; 80310; 7143; 10000; 1278; 3694; 3480; 896; 53358; 7422; 399694; 1311; 5294; 2324; 1301; 1956; 22801; 6654; 4233; 1399; 57144; 1286; 3690; 7148; 3082; 387; 3655; 3908; 50509; 3791; 673; 5156; 10319; 7424; 8503; 3910; 3674; 8516; 2909; 3911; 131873; 3918; 7410; 5728; 3915; 1284; 10298; 4633; 29780; 7060; 1499; 56924; 63923; 2885; 208; 5604; 2064; 60; 3679; 4638; 5602; 1290; 5906; 596; 9475; 824; 5058; 2335; 3688; 22798; 7409; 3914; 5879; 1729; 4659; 6696; 5062; 87; 1302; 3912; 3672; 5829; 5155; 1950; 2932; 3696
Superior_Temporal_Gyrus__posterior_division	KEGG_ARRHYTHMOGENIC_RIGHT_VENTRICULAR_CARDIOMYOPATHY_ARVC	0.00102249	0.0190329	0.395392	1.83951	0	63	6546; 83439; 3675; 1000; 1495; 1496; 6444; 29119; 779; 55799; 3685; 3680; 6934; 781; 6262; 9254; 3694; 27092; 775; 782; 22801; 6445; 5318; 3690; 59284; 785; 3655; 3908; 488; 59283; 27091; 3674; 8516; 783; 776; 1605; 1499; 6932; 60; 3679; 10368; 10369
Superior_Temporal_Gyrus__posterior_division	KEGG_ADHERENS_JUNCTION	0.00102354	0.0190329	0.426633	1.98597	0	64	6885; 4301; 83439; 25945; 7046; 1495; 7525; 1496; 29119; 4088; 1387; 5797; 10580; 2534; 56288; 7414; 6934; 3643; 6714; 4087; 5770; 117178; 7048; 3480; 5795; 1956; 4233; 1457; 7082; 387; 5787; 2241; 2033; 10810
Superior_Temporal_Gyrus__posterior_division	KEGG_MELANOMA	0.00102881	0.0190329	0.41849	1.92847	0	59	1871; 56034; 5295; 8817; 2259; 3479; 2247; 2253; 2257; 5290; 5159; 2246; 4193; 2255; 572; 2249; 80310; 10000; 2248; 3480; 5294; 1956; 4233; 3082; 2254; 4286; 5605; 673; 5156; 8503; 2260; 999; 1021; 5728; 2251; 1870
Precuneous_Cortex	KEGG_PATHWAYS_IN_CANCER	0.000999001	0.019641	0.27936	1.50867	0	264	29119; 7704; 80326; 3910; 5915; 3911; 4436; 5337; 5291; 5894; 6932; 673; 10000; 6789; 3908; 1398; 1282; 4286; 5602; 4313; 861; 5294; 356; 2263; 2260; 2737; 868; 1630; 8321; 1496; 7476; 26291; 3655; 112399; 2257; 1286; 2259; 5578; 3914; 324; 2736; 4087; 999; 7188; 5579; 5747; 5336; 7187; 51176; 2250; 8324; 8817; 8772; 22798; 5899; 83439; 8313; 862; 1495; 7046; 2322; 1870; 23533; 23624; 3909; 6655; 3728; 3918; 23604; 405; 2535; 2335; 2113; 3688; 3082; 598; 650; 6772; 5371; 5594; 5880; 1950; 6654; 1956; 2956; 7422; 6258; 595; 2932; 1612; 5295; 3716; 4088; 6934; 2323; 3480; 9978; 4318; 2034; 3815; 1387; 3685; 9915; 8030; 7484; 8074; 7048; 3066; 51684; 10319; 54583; 1021; 596; 2254; 898; 2246; 4792; 7040; 5335; 5727; 2253; 6688; 54361; 4292; 2122; 208; 2271; 1399; 2255; 5914; 10401; 25; 8453; 284217; 1441; 5582; 8900; 6608; 4233; 1030; 5900; 5293; 7474; 867; 7849
Precuneous_Cortex	KEGG_CALCIUM_SIGNALING_PATHWAY	0.001	0.019641	0.330156	1.68901	0	141	6546; 6870; 6262; 2776; 5136; 1909; 1131; 2915; 3709; 2911; 6865; 1910; 777; 146; 6869; 147; 114; 5578; 115; 5137; 5579; 5567; 5336; 5737; 1133; 816; 774; 11261; 1139; 3356; 155; 773; 2066; 1812; 2065; 2902; 23236; 493; 5027; 552; 51196; 5733; 2903; 9630; 6543; 3269; 3363; 148; 1129; 5332; 108; 491; 776; 89869; 5153; 163688; 952; 3360; 7220; 5530; 1956; 113026; 2185; 887
Precuneous_Cortex	KEGG_FOCAL_ADHESION	0.001001	0.019641	0.330529	1.71021	0	157	3910; 3696; 3911; 2889; 5291; 5894; 7450; 673; 83660; 10000; 3908; 10298; 29780; 1311; 6696; 9475; 1398; 8516; 1290; 1282; 93408; 22801; 4633; 5923; 1301; 5602; 5294; 858; 3655; 1286; 5578; 3914; 2317; 1292; 399694; 5579; 5747; 3791; 894; 3672; 22798; 57144; 5906; 7143; 53358; 3680; 1793; 7414; 23533; 3909; 6655; 3918; 63923; 2335; 3688; 3082; 6714; 5594; 3694; 5880; 1950; 6654; 5649; 1293; 1956; 80310; 7422; 595; 2932; 5295; 3690; 5058; 3480; 3685; 7409; 10319; 10451; 596; 1278; 131873; 3676; 7410; 2909; 3691; 55742; 208; 7058; 1399; 5829; 7060; 284217; 896; 1281; 5582; 2321; 4233
Precuneous_Cortex	KEGG_REGULATION_OF_ACTIN_CYTOSKELETON	0.001002	0.019641	0.301542	1.56402	0	164	3684; 3696; 5291; 26230; 5894; 22800; 673; 1131; 55970; 10298; 5962; 9475; 1398; 8516; 93408; 22801; 4633; 85464; 5294; 81624; 2263; 2260; 7074; 200576; 26291; 3655; 2257; 2259; 324; 3985; 5747; 10787; 1133; 2250; 8817; 8936; 3672; 10552; 57144; 79784; 3680; 1793; 7414; 8395; 23533; 3683; 6655; 2264; 1129; 2335; 3688; 55740; 89846; 5594; 3694; 5880; 1950; 5217; 6654; 1956; 80310; 10152; 10672; 5295; 3690; 5058; 3682; 3685; 7409; 8074; 3071; 10109; 10451; 2254; 6548; 2246; 2253; 3676; 8394; 7410; 2909; 3691; 10788; 2934; 1399; 2255; 4628; 5829; 10458; 128239; 4627; 85477; 6237; 5293; 8874; 5305; 54434; 23191; 60; 5062; 50649; 3675; 9138; 88; 6093
Precuneous_Cortex	KEGG_CELL_ADHESION_MOLECULES_CAMS	0.00100503	0.019641	0.392271	1.92854	0	103	1462; 4685; 3684; 4897; 23705; 3696; 1272; 22871; 214; 1000; 923; 83700; 6900; 8516; 4756; 1365; 3118; 9378; 58494; 23114; 26047; 23562; 6403; 3655; 50848; 9071; 999; 9369; 51208; 5797; 257194; 10666; 3119; 1002; 9379; 10686; 3135; 3680; 4684; 3683; 25945; 5788; 5792; 5819; 57863; 3688; 137075; 80381; 7412; 9073; 3106; 3685; 940; 80380; 5175; 5818; 26285
Precuneous_Cortex	KEGG_ADHERENS_JUNCTION	0.00102669	0.019641	0.404826	1.87014	0	64	29119; 117178; 6932; 6885; 56288; 51701; 2260; 2241; 1496; 4087; 999; 51176; 5797; 8936; 83439; 1495; 5795; 7046; 7414; 25945; 10810; 5792; 5819; 6714; 7525; 5594; 5880; 81607; 1956; 4088; 6934; 7082; 3480; 1387; 5770; 4008; 5818; 3643; 7048
Precuneous_Cortex	KEGG_ARRHYTHMOGENIC_RIGHT_VENTRICULAR_CARDIOMYOPATHY_ARVC	0.00102775	0.019641	0.451989	2.08227	0	63	29119; 6546; 781; 6262; 3696; 6444; 6932; 1000; 3908; 55799; 8516; 785; 22801; 1496; 3655; 59284; 27091; 51176; 783; 782; 3672; 83439; 1495; 27092; 3680; 1605; 3728; 3688; 776; 10369; 93589; 3694; 6445; 59283; 3690; 6934; 775; 3685; 9254
Precuneous_Cortex	KEGG_ENDOMETRIAL_CANCER	0.00105597	0.019641	0.447682	1.92182	0	43	29119; 5291; 5894; 6932; 673; 10000; 5294; 1496; 324; 999; 51176; 83439; 8313; 1495; 2309; 23533; 6655; 5594; 1950; 6654; 1956; 595; 2932; 5295; 6934
Crus_II_Cerebellum_Vermis	KEGG_PATHWAYS_IN_CANCER	0.000999001	0.0208474	0.322972	1.73139	0	264	3912; 7476; 4436; 10000; 2113; 5294; 7048; 7484; 3675; 2308; 868; 1871; 596; 324; 8325; 3914; 10928; 2259; 598; 8030; 5582; 2122; 5579; 7042; 3908; 22798; 3479; 7422; 2257; 29119; 3685; 5291; 8817; 2737; 23533; 6934; 2263; 5156; 5467; 7855; 3909; 4233; 1612; 1436; 208; 3066; 1496; 54583; 10319; 3716; 9965; 5468; 7976; 3655; 356; 1870; 2255; 83593; 1286; 284217; 4843; 9915; 6655; 6502; 4254; 5155; 2034; 5879; 5599; 7849; 5578; 5337; 898; 1630; 5747; 4609; 8321; 2736; 5371; 8900; 25; 4914; 6921; 1950; 2253; 5602; 2246; 5336; 83439; 3915; 3910; 3815; 7186; 1021; 5915; 112399; 5894; 861; 1956; 23604; 4286; 2271; 5728; 6469; 5604; 8453; 8772; 6258; 387; 5293; 332; 81029; 3918; 5914; 2932; 650; 7424; 7475; 5295; 10401; 4313; 3320; 4437; 4087; 5727; 1495; 3480; 862; 5899
Crus_II_Cerebellum_Vermis	KEGG_FOCAL_ADHESION	0.001	0.0208474	0.407699	2.08847	0	157	3680; 3912; 896; 10000; 1281; 5294; 3675; 56034; 2324; 2321; 5649; 596; 3690; 3914; 824; 394; 5582; 5579; 57144; 3908; 22798; 3479; 7422; 3381; 83660; 7414; 858; 3685; 5291; 23533; 1293; 5156; 1290; 7143; 3909; 4233; 208; 5058; 10319; 3655; 2889; 1286; 284217; 3672; 6655; 7450; 9475; 5155; 5879; 5599; 5578; 5747; 1793; 53358; 2534; 1301; 4659; 1950; 5602; 7057; 6696; 2317; 3915; 3910; 7410; 5894; 7409; 60; 1956; 4638; 5728; 5604; 3696; 3693; 387; 5293; 859; 3918; 6714; 2932; 5906; 8516; 93408; 7424; 7058; 5923; 10451; 5295; 1289; 3480; 56924; 55742; 5594
Crus_II_Cerebellum_Vermis	KEGG_AXON_GUIDANCE	0.001002	0.0208474	0.359512	1.76095	0	107	5530; 6092; 8829; 10371; 285220; 4775; 223117; 6091; 2049; 10512; 137970; 2044; 57689; 57144; 2770; 2047; 3983; 10501; 8440; 5998; 9901; 22854; 4233; 5058; 6586; 2042; 57522; 80031; 9475; 5879; 1630; 5747; 2534; 1072; 22885; 90249; 25; 8633; 1946; 25791; 10725; 2048; 6585; 9037; 5362; 3985; 9353; 387; 64218; 2932; 5533; 2051; 2043; 56924; 5594; 5532; 10509; 54437; 10505; 4773; 1808; 23365; 2045; 10507; 27289
Crus_II_Cerebellum_Vermis	KEGG_TIGHT_JUNCTION	0.001002	0.0208474	0.347272	1.69967	0	104	10000; 4629; 9863; 10207; 6237; 8735; 60412; 9223; 23562; 5582; 4626; 5579; 2770; 23136; 29119; 5584; 9076; 2037; 5581; 7082; 208; 1496; 150084; 9071; 1457; 5583; 2035; 56288; 5578; 5521; 7525; 8777; 260425; 58494; 5522; 60; 2036; 5588; 22989; 5728; 22800; 387; 4627; 6714; 10686; 93408; 64398; 83700; 5580; 1495; 4621; 1499; 8189; 154810; 9414; 9218; 1365; 51208; 4628; 137075; 100506658; 7122
Crus_II_Cerebellum_Vermis	KEGG_FC_GAMMA_R_MEDIATED_PHAGOCYTOSIS	0.00100301	0.0208474	0.393568	1.86195	0	80	10000; 50807; 5294; 255189; 5582; 5579; 6850; 8853; 5291; 23533; 8936; 5581; 8395; 208; 5058; 3635; 5879; 5578; 5337; 1794; 27040; 4082; 1072; 6198; 5336; 7410; 5894; 7409; 3985; 5604; 2934; 5293; 123745; 273; 10451; 5295; 8611; 5321; 5580; 10552; 26052; 5594; 8398; 2212; 8613; 5788; 4067; 8976; 9846; 4651; 1398
Crus_II_Cerebellum_Vermis	KEGG_GAP_JUNCTION	0.00100908	0.0208474	0.392506	1.8348	0	74	5592; 2767; 56034; 3356; 5332; 1813; 5582; 5567; 5579; 2770; 84790; 5156; 114; 7082; 2977; 111; 2982; 3708; 6655; 5155; 3709; 5578; 108; 23236; 983; 1902; 115; 1950; 57369; 2911; 5894; 1956; 2915; 5593; 5604; 5607; 2697; 2776; 6714; 10382
Crus_II_Cerebellum_Vermis	KEGG_PHOSPHATIDYLINOSITOL_SIGNALING_SYSTEM	0.00101317	0.0208474	0.399092	1.82433	0	65	5294; 8821; 1040; 5305; 5332; 1607; 810; 5582; 5579; 5291; 9162; 23533; 5286; 8395; 160851; 1608; 89869; 3708; 3707; 3635; 3709; 5578; 3632; 23236; 3633; 5297; 51196; 5336; 3613
Parahippocampal_Gyrus__posterior_division	KEGG_NEUROACTIVE_LIGAND_RECEPTOR_INTERACTION	0.000999001	0.0209323	0.333527	1.74078	0	197	2898; 2914; 2587; 2918; 8001; 2565; 4829; 2740; 4988; 2913; 148; 2895; 3363; 134; 5028; 2566; 2567; 9568; 7068; 2696; 5733; 2915; 9340; 1139; 2559; 2690; 1812; 1129; 7067; 6870; 116443; 6752; 147; 2897; 2554; 10886; 1395; 2899; 623; 799; 2560; 706; 5023; 3351; 56288; 146; 2917; 84539; 2569; 5025; 2900; 887; 2492; 3953; 5745; 2890; 2904; 5729; 2561; 3354; 1902; 5618; 2891; 3352; 2894; 5646; 2568; 1145; 1909; 6869; 165829; 134864; 59350; 2903; 2488; 1081; 1910; 5746; 552; 2555; 4886; 2893; 5737; 4986; 2562; 1131; 56923; 1813
Parahippocampal_Gyrus__posterior_division	KEGG_FOCAL_ADHESION	0.000999001	0.0209323	0.348769	1.77955	0	157	3690; 53358; 858; 5578; 5291; 5649; 9475; 6696; 10000; 5747; 896; 5906; 7450; 10319; 22798; 5923; 394; 208; 1301; 60; 1290; 3908; 3672; 10451; 1289; 5294; 5155; 3673; 596; 5156; 3479; 3694; 3909; 2534; 50509; 1956; 10298; 595; 93408; 3912; 3082; 5579; 4659; 5599; 5880; 83660; 57144; 3691; 859; 3680; 56034; 6714; 1729; 7414; 3688; 3910; 1793; 4638; 1499; 2932; 7143; 2885; 7058; 80310; 1286; 7409; 6093; 5602; 399694; 3480; 6654; 22801; 8503; 5894; 1950; 2321; 7422; 2335; 7060; 2909; 8516; 3381; 1281; 7408; 1282; 6655; 2064; 23533; 3791; 1399; 5829; 5295; 5601; 131873; 3693; 824; 3696; 3911; 5058; 29780; 1278; 284217; 387; 673; 1284; 2317; 3918; 1302; 1311
Parahippocampal_Gyrus__posterior_division	KEGG_REGULATION_OF_ACTIN_CYTOSKELETON	0.000999001	0.0209323	0.314096	1.60723	0	164	3690; 8936; 26230; 10672; 5962; 5291; 9475; 5747; 89846; 4628; 2247; 8817; 200576; 8874; 85464; 55970; 60; 1129; 50649; 3672; 10451; 5294; 5155; 3673; 5156; 2250; 623; 2259; 3694; 2257; 23365; 2255; 54434; 55740; 2246; 1956; 10298; 93408; 3984; 4659; 5880; 324; 57144; 2248; 3691; 3680; 3845; 56034; 1729; 7414; 3688; 1793; 4638; 6548; 2261; 2254; 3684; 80310; 81873; 7409; 5305; 6093; 6654; 1131; 22801; 2263; 3071; 8503; 5894; 1950; 10788; 7074; 2335; 2260; 26291; 85477; 2909; 8516; 22800; 9965; 929; 81624; 10552; 10458; 6655; 23533
Parahippocampal_Gyrus__posterior_division	KEGG_PATHWAYS_IN_CANCER	0.000999001	0.0209323	0.309653	1.65144	0	264	7042; 11211; 5578; 1630; 8554; 861; 5291; 868; 2122; 4437; 29119; 7476; 10000; 5747; 2322; 112399; 23624; 1612; 4436; 2247; 8817; 6258; 7048; 8323; 1496; 83439; 10319; 332; 22798; 208; 5336; 355; 3908; 9915; 1147; 5294; 5155; 7477; 3673; 8772; 6789; 596; 5156; 2250; 2259; 3479; 5468; 6934; 2257; 3909; 2255; 1021; 4089; 4843; 650; 2246; 2271; 4609; 1956; 3091; 81029; 595; 4318; 637; 405; 1030; 3912; 3082; 5579; 5914; 356; 5599; 5880; 324; 4087; 7475; 5915; 2248; 3066; 3845; 7046; 3688; 3910; 1441; 4313; 9978; 5335; 2737; 1029; 4286; 7478; 1499; 2932; 25; 2261; 2254; 2885; 6688; 1286; 1871; 3320; 7471; 5602; 8325; 3480; 5925; 6654; 6921; 898; 2263; 7484; 5467; 8503; 5894; 2956; 1950; 2475; 7422; 23604; 5337; 2335; 2113; 2260; 26291; 6469; 3551; 7187; 4792; 7481; 7188; 9965; 6932; 2736; 2033; 613; 1282; 7704; 6655; 2064; 5979; 23533; 999; 1050; 2308; 64399; 8312; 4914; 1399; 4193; 5898; 1495; 83593; 5295; 51176; 5601; 4149; 867; 6777; 7849; 3911; 3815; 7040; 1870; 7474; 284217; 1488; 8900; 387; 673; 1284; 5727; 4292; 3918
Parahippocampal_Gyrus__posterior_division	KEGG_CALCIUM_SIGNALING_PATHWAY	0.001001	0.0209323	0.353305	1.78718	0	141	5137; 3709; 5533; 5578; 6261; 2778; 148; 3363; 773; 5733; 2915; 493; 108; 109; 1139; 817; 1812; 5336; 1129; 6870; 5532; 5136; 9630; 147; 113; 6262; 5530; 5156; 3707; 623; 114; 23236; 5023; 2769; 5331; 146; 51196; 2066; 4843; 5025; 489; 3710; 887; 6543; 776; 1956; 6263; 2776; 683; 775; 5579; 491; 1909; 6546; 6869; 5335; 4638; 5332; 2903; 3708; 777; 1910; 89869; 5481; 814; 552
Parahippocampal_Gyrus__posterior_division	KEGG_AXON_GUIDANCE	0.001002	0.0209323	0.423331	2.08443	0	107	10512; 5533; 1630; 219699; 9901; 2770; 9475; 7869; 57522; 5747; 2042; 137970; 57689; 2044; 1808; 3983; 6092; 5532; 6586; 57556; 6091; 9353; 8633; 5530; 2534; 4772; 23365; 285220; 10371; 4776; 2047; 2045; 6585; 59277; 10298; 8440; 80031; 3984; 5880; 4690; 57144; 90249; 2043; 4773; 54437; 3845; 3688; 1946; 9037; 2932; 25; 10509; 223117; 5362; 10501; 6093; 10507; 8829; 56896; 5921; 9723; 22885
Parahippocampal_Gyrus__posterior_division	KEGG_HYPERTROPHIC_CARDIOMYOPATHY_HCM	0.00101729	0.0209323	0.371117	1.70631	0	64	7042; 783; 7171; 3690; 5562; 55799; 6444; 60; 10369; 3908; 3672; 3673; 6262; 5571; 3479; 3694; 93589; 776; 7273; 775; 781; 3691; 7168; 3680; 3688; 6546; 9254; 6445; 51422; 10368; 27092; 22801
Parahippocampal_Gyrus__posterior_division	KEGG_LONG_TERM_DEPRESSION	0.00101833	0.0209323	0.430705	1.95952	0	60	10672; 3709; 5578; 6261; 5321; 2778; 2770; 2895; 773; 2915; 5592; 2977; 3479; 23236; 10842; 5331; 5593; 2982; 3710; 2776; 2890; 5579; 5322; 2891; 3845; 4067; 5518; 5332; 3708; 3480; 4842; 5894; 2983
Caudate	KEGG_FOCAL_ADHESION	0.000999001	0.021279	0.339634	1.72319	0	157	2321; 5294; 673; 284217; 10298; 5649; 5579; 83660; 394; 399694; 3690; 1399; 5159; 3918; 7414; 5599; 3915; 7143; 10451; 1278; 2909; 29780; 5156; 5578; 56034; 1293; 5602; 5291; 5582; 3680; 3479; 1281; 7410; 4233; 2885; 1311; 5058; 2534; 858; 5293; 5155; 88; 5062; 896; 1956; 93408; 5747; 208; 4633; 3910; 1301; 3082; 2318; 1284; 3693; 2317; 5594; 2932; 3685; 80310; 5295; 2889; 3908; 7450; 1302; 22798; 3265; 1286; 5604; 3480; 5908; 6655; 7409; 1950; 10000; 3791; 3676; 7408; 50509; 6093; 9475; 10319; 3696; 6696; 1289; 8503; 2335; 596; 5595; 5923; 387; 3655; 7424; 22801; 8516; 57144; 60
Caudate	KEGG_CALCIUM_SIGNALING_PATHWAY	0.001	0.021279	0.32594	1.63898	0	141	5530; 2066; 6546; 773; 5137; 814; 5579; 108; 5336; 148; 114; 3356; 1131; 6869; 5159; 2903; 1139; 2776; 23236; 817; 115; 3362; 5156; 1812; 5578; 1133; 3709; 11261; 5335; 6262; 5582; 683; 6263; 3708; 2769; 5332; 5027; 4842; 491; 776; 51196; 6547; 5257; 1956; 9630; 2774; 3710; 3363; 6870; 493; 810; 2905; 2911; 2915; 109; 3360; 154; 779; 777; 775; 5532; 5567; 291; 4843; 147; 153; 818; 155; 6261; 3274; 63928; 1909; 5481; 774; 488; 6543; 816; 887; 2149; 8911; 5533; 8913
Caudate	KEGG_AXON_GUIDANCE	0.00100301	0.021279	0.403143	1.97144	0	107	5530; 2044; 23365; 6092; 285220; 10298; 2770; 22854; 9901; 57689; 137970; 1944; 6585; 9353; 57522; 2045; 2047; 2049; 10512; 10507; 80031; 6091; 2043; 84448; 8440; 25; 23380; 6586; 11261; 90249; 1630; 10501; 4233; 5058; 2534; 2042; 25791; 1808; 8633; 5062; 223117; 5747; 9723; 4772; 2242; 5594; 2932; 10371; 3845; 23654; 5998; 10725; 5532; 3983; 1969; 3265; 1946; 8829; 56896; 54437; 63928; 6093; 9475; 9423; 3984; 9037; 2048; 1948; 5362; 5595; 387
Caudate	KEGG_TIGHT_JUNCTION	0.00100402	0.021279	0.344079	1.67533	0	104	1496; 5583; 84612; 7082; 5521; 2770; 4626; 5579; 29119; 56288; 2037; 9414; 5581; 9863; 5522; 4301; 1495; 137075; 5578; 10207; 5582; 5872; 27134; 64398; 9071; 8531; 60412; 8777; 23562; 8735; 88; 5584; 22800; 93408; 208; 3996; 4633; 4627; 2035; 23136; 58494; 57530; 3845; 260425; 9223; 10686
Caudate	KEGG_GAP_JUNCTION	0.00100908	0.021279	0.436721	2.03002	0	74	2977; 7082; 2770; 5579; 108; 10746; 114; 3356; 5592; 5159; 2776; 23236; 84790; 5607; 115; 5156; 1902; 5593; 57369; 1812; 5578; 56034; 3709; 5582; 51807; 2983; 2885; 3708; 5332; 5155; 1956; 3710; 5594; 2911; 80310; 2915; 3845; 109; 5567; 3265; 2982; 5604; 153; 6655; 1950
Caudate	KEGG_ERBB_SIGNALING_PATHWAY	0.0010101	0.021279	0.417988	1.95529	0	76	5294; 673; 2066; 868; 10298; 10718; 5579; 5336; 399694; 1399; 6198; 3084; 5599; 817; 2549; 8440; 25; 5578; 5602; 5291; 5335; 5582; 9542; 2885; 685; 6416; 6777; 5058; 27; 5293; 5062; 1956; 5747; 208; 5594; 2932; 3845; 5295; 145957; 3265; 5604; 818; 2069; 6655; 1950; 10000
Caudate	KEGG_VIBRIO_CHOLERAE_INFECTION	0.0010352	0.021279	0.444665	1.88296	0	41	1080; 7082; 5579; 5336; 23545; 9414; 523; 526; 115; 127124; 5578; 50617; 8992; 5335; 5582
Frontal_Pole	KEGG_NEUROACTIVE_LIGAND_RECEPTOR_INTERACTION	0.000999001	0.0213058	0.303167	1.61613	0	197	56288; 2560; 2692; 2897; 2918; 10203; 2915; 148; 624; 2895; 2898; 9568; 3356; 3354; 5618; 2894; 1131; 6869; 3062; 3360; 2587; 7442; 2741; 2492; 1902; 1129; 8973; 6870; 2568; 2904; 2917; 5028; 5746; 2696; 2357; 1815; 3363; 2566; 1812; 2561; 2900; 2562; 56923; 4829; 4986; 154; 117; 2914; 7434; 146; 2911; 3953; 116443; 2559; 1910; 2903; 5729; 122042; 6865; 10886; 2567; 7068; 84539; 59350; 7201; 2831; 2890; 5027; 799; 23566; 2554; 1142; 2891; 8001; 1268; 6344; 2565; 1139; 2743; 134864; 3269; 2555; 5745; 134; 2693; 6753; 2893; 2908; 4158; 2913; 6751; 165829; 1813; 2847; 7433; 4985; 2150; 5732; 3361; 2740; 728; 2550; 1903; 5733; 2690; 4159; 3351
Frontal_Pole	KEGG_PATHWAYS_IN_CANCER	0.000999001	0.0213058	0.290437	1.57541	0	264	2122; 2113; 4286; 5915; 2257; 3911; 2255; 1870; 29119; 1021; 598; 3908; 5578; 8030; 6934; 5727; 3082; 356; 2259; 5582; 1630; 2033; 112399; 5291; 9915; 1029; 2250; 5336; 23624; 405; 861; 8324; 22798; 2322; 2246; 5371; 7476; 5747; 3688; 868; 3685; 8554; 7474; 6789; 3909; 2737; 10000; 7475; 8817; 9978; 7042; 1950; 6469; 1612; 5594; 2335; 1495; 3479; 7422; 5579; 10319; 7976; 4437; 5925; 7048; 5602; 2260; 8643; 1441; 5605; 54205; 673; 3066; 1286; 5604; 26291; 5335; 3845; 7039; 5294; 3675; 7855; 5728; 1496; 284217; 4233; 7704; 51684; 10928; 8321; 867; 7477; 5879; 7484; 6258; 650; 208; 5337; 3914; 6688; 23604; 596; 2736; 324; 8312; 1488; 4609; 613; 637; 6932; 5894; 7040; 3480; 4843; 7188; 862; 7187; 4792; 8313; 4436; 7849; 3265; 1282; 6777; 6655; 8325; 3910; 81029; 83593; 3673; 25; 2950; 7483; 3551; 4193; 2932; 2263; 7186; 2254; 64399; 4087; 898; 4313; 3716; 7175; 51176; 3091; 5743; 1387; 5601; 2323; 54583; 9965; 1871; 3065; 8074; 5468; 8323; 3918; 3815; 3655; 5599; 2885; 4149; 5156
Frontal_Pole	KEGG_CALCIUM_SIGNALING_PATHWAY	0.001001	0.0213058	0.390112	2.03369	0	141	4842; 3709; 952; 5530; 2915; 773; 5578; 148; 624; 777; 491; 3356; 5582; 1131; 6869; 3360; 9630; 5532; 1129; 2778; 2066; 109; 779; 5137; 6870; 51196; 6546; 493; 4638; 5336; 84812; 3363; 1812; 3708; 114; 23236; 2774; 11261; 775; 2185; 154; 146; 2911; 5136; 108; 5579; 1910; 2903; 6865; 196883; 817; 5533; 816; 5534; 6262; 7201; 3707; 5335; 487; 776; 5027; 815; 8913
Frontal_Pole	KEGG_AXON_GUIDANCE	0.00100301	0.0213058	0.418359	2.11864	0	107	57522; 6586; 2770; 2534; 5530; 285220; 2045; 3985; 6091; 6092; 57689; 2051; 1630; 80031; 9037; 5532; 54437; 10371; 10298; 4773; 23654; 137970; 2042; 5747; 3688; 22854; 2043; 8440; 11261; 2047; 64221; 5594; 2242; 57144; 1946; 84448; 223117; 10501; 10512; 5533; 5534; 8829; 1948; 1072; 3845; 23365; 2049; 4775; 4233; 6093; 1808; 9353; 1969; 3983; 5879; 9475
Frontal_Pole	KEGG_ERBB_SIGNALING_PATHWAY	0.00100806	0.0213058	0.382244	1.85214	0	76	3084; 5578; 5582; 685; 5291; 2066; 10298; 5336; 23624; 5747; 868; 8440; 10000; 1950; 5594; 53358; 57144; 5579; 6714; 10718; 5602; 817; 5605; 816; 673; 5604; 9542; 5335; 3845; 7039; 5294; 374; 815; 867; 6198; 208; 4609; 5894; 2069; 27; 3265; 818; 6777; 6655; 145957; 6416; 25; 2549; 399694
Frontal_Pole	KEGG_LONG_TERM_DEPRESSION	0.00102987	0.0213058	0.402096	1.86812	0	60	4842; 2770; 3709; 2915; 773; 5578; 2895; 5582; 84647; 2778; 5592; 5519; 2977; 3708; 23236; 2775; 8398; 5321; 2911; 5594; 3479; 5322; 5579; 5605; 673; 2890; 5604; 3845
Temporal_Pole	KEGG_FOCAL_ADHESION	0.000999001	0.0214344	0.33844	1.73992	0	157	5578; 1729; 3680; 2932; 83660; 1399; 5604; 2889; 3479; 1956; 6714; 673; 5747; 1950; 3688; 284217; 55742; 5579; 7058; 208; 7410; 7450; 2335; 3685; 5908; 8503; 22798; 3908; 7143; 5582; 1284; 87; 3791; 5156; 22801; 80310; 4233; 3914; 394; 1286; 5602; 5879; 596; 57144; 1301; 6654; 6093; 9475; 1793; 2909; 6655; 3655; 5906; 5649; 3679; 4659; 2317; 10451; 7424; 3480; 10000; 7414; 896; 5923; 595; 23533; 8516; 56034; 53358; 3676; 5294; 93408; 3693; 2321; 7057; 3918; 3690; 50509; 1290; 5594; 5599; 5155; 5058; 10319; 5291; 5728; 3672; 5290; 858; 3909; 7060; 2885; 7409; 29780; 3082; 3675
Temporal_Pole	KEGG_REGULATION_OF_ACTIN_CYTOSKELETON	0.000999001	0.0214344	0.336115	1.73517	0	164	1729; 26230; 2254; 5962; 3680; 1399; 4628; 8976; 5604; 5305; 1956; 673; 2246; 5747; 1950; 200576; 3688; 22800; 3071; 2255; 8936; 2263; 6237; 10672; 7410; 2335; 10094; 3685; 7074; 8503; 2259; 87; 5156; 2248; 22801; 81624; 8874; 80310; 23191; 8396; 5605; 5879; 2257; 10788; 57144; 6654; 85464; 6093; 9475; 1793; 2909; 6548; 10552; 1129; 6655; 55845; 3655; 324; 2934; 3687; 3985; 3679; 4659; 2250; 10451; 1133; 7414; 8817; 55970; 23533; 8516; 624; 56034; 3676; 10458; 5294; 1131; 93408; 3845; 3693; 26291; 9965; 3690; 55740; 8826; 5594; 5155; 2253; 5058; 5217; 2260; 5291; 3672; 5290; 3682
Temporal_Pole	KEGG_PATHWAYS_IN_CANCER	0.000999001	0.0214344	0.303283	1.62144	0	264	5578; 51684; 51384; 29119; 2254; 2932; 1399; 5604; 25; 1441; 3479; 112399; 1956; 3815; 673; 2246; 5747; 868; 1950; 83439; 3688; 7849; 999; 284217; 2255; 5579; 2263; 81029; 208; 4286; 5337; 6502; 8554; 7476; 2335; 8772; 3685; 1387; 1495; 8503; 22798; 3908; 4088; 2259; 5336; 861; 1496; 5582; 1284; 2308; 7484; 1488; 5156; 2248; 4843; 4233; 3914; 11211; 2475; 1286; 5915; 652; 5602; 1630; 5605; 5879; 596; 2257; 6777; 2033; 5467; 6654; 7188; 2736; 5727; 8030; 2737; 2122; 5468; 650; 23604; 6655; 898; 3655; 2034; 7704; 613; 862; 324; 6934; 4436; 2250; 867; 6789; 2956; 7042; 7424; 3480; 10000; 356; 8817; 23624; 1021; 89780; 595; 51176; 23533; 3091; 2322; 5979; 7157; 7477; 8321; 5743; 5294; 9915; 3845; 26291; 9965; 6921; 3918; 2113; 7048; 841; 10928; 5594; 5599; 5155; 2253; 2260; 10319; 1612; 3551; 7471; 2535; 5291; 5728; 83593; 5290
Temporal_Pole	KEGG_CALCIUM_SIGNALING_PATHWAY	0.001	0.0214344	0.307331	1.56209	0	141	5578; 817; 3356; 5137; 493; 23236; 2767; 1956; 2066; 4842; 2911; 2915; 5332; 6870; 3363; 3709; 5579; 153; 3708; 2185; 114; 6547; 6543; 5567; 148; 5336; 1910; 777; 6546; 5136; 5582; 6869; 2769; 147; 5532; 2903; 5156; 4843; 491; 8911; 5027; 113026; 3274; 5025; 3707; 9630; 2776; 6262; 108; 3360; 1129
Temporal_Pole	KEGG_AXON_GUIDANCE	0.00100301	0.0214344	0.364378	1.79702	0	107	5362; 2932; 84448; 2770; 57689; 223117; 25; 6091; 3983; 9423; 5747; 6586; 3688; 10512; 59277; 285220; 2047; 10371; 2042; 2048; 6092; 54437; 2044; 10501; 9901; 2045; 90249; 6585; 57556; 219699; 5532; 7869; 137970; 8440; 1946; 4773; 4233; 57522; 1630; 5879; 57144; 6093; 9723; 9475; 4775; 80031; 1808; 3985; 8829; 9037; 9353; 25791; 10507; 5530; 5533; 3845; 1948; 10509; 5594; 5058; 5534; 1944; 63928; 2043; 10154; 5921; 8633; 2049; 3265
Temporal_Pole	KEGG_ERBB_SIGNALING_PATHWAY	0.00101215	0.0214344	0.411108	1.93272	0	76	5578; 817; 6416; 2932; 685; 1399; 5604; 25; 1956; 6714; 2066; 673; 5747; 868; 1950; 2549; 10718; 5579; 208; 27; 8503; 145957; 5336; 3084; 5582; 8440; 2475; 5602; 5605; 6777; 57144; 6654; 6655; 374; 867; 818; 10000; 23624; 23533; 53358; 5294; 3845; 9542; 5594; 5599; 5058; 5291; 5290; 6198; 2885; 4609
Temporal_Pole	KEGG_LONG_TERM_DEPRESSION	0.0010142	0.0214344	0.428281	1.95272	0	60	5578; 64600; 2890; 2770; 23236; 2767; 4067; 5604; 3479; 4842; 673; 5592; 2911; 2915; 5332; 3709; 2895; 5579; 3708; 10672; 5321; 5582; 2891
Subcallosal_Cortex	KEGG_NEUROACTIVE_LIGAND_RECEPTOR_INTERACTION	0.000999001	0.0215367	0.32215	1.70936	0	197	2891; 122042; 2559; 1815; 7434; 56288; 2903; 2492; 2562; 1395; 5733; 2895; 2690; 1902; 2565; 6870; 2587; 2899; 3062; 4829; 2904; 1146; 5737; 9287; 2894; 2898; 2566; 3351; 2890; 2567; 9568; 1131; 56923; 5732; 3274; 2917; 6869; 2693; 2834; 2918; 53637; 2560; 2561; 887; 148; 10203; 23566; 2555; 2554; 59350; 5028; 1142; 3354; 5729; 2915; 1909; 155; 3269; 1129; 134860; 4988; 5031; 2568; 4161; 1139; 7068; 10886; 84539; 2897; 2847; 5746; 2569; 7253; 8001; 5618; 3363; 3952; 116443; 2914; 3356; 6751; 134; 5745; 64106; 2831; 1140; 1268; 2557; 1143; 2696; 153; 2913; 2893; 9340; 1141; 799; 187; 1813; 3953; 3360; 6344; 1910; 146; 154; 3355; 117; 4886; 5025; 553; 185; 1269; 2488
Subcallosal_Cortex	KEGG_ENDOCYTOSIS	0.001	0.0215367	0.328307	1.70368	0	147	157; 56288; 64411; 2066; 64750; 9829; 137492; 23362; 80223; 6457; 1213; 116987; 23527; 1212; 23624; 6456; 867; 30846; 3107; 155382; 22841; 4734; 8853; 80230; 9101; 84249; 5584; 116984; 1601; 408; 10015; 155; 2869; 2264; 382; 156; 9135; 9922; 23327; 7037; 10059; 8411; 8394; 26052; 84612; 2060; 3480; 868; 5337; 8395; 3560; 50807; 11311; 9525; 64744; 89853; 83737; 4914; 9230; 2868; 1759; 84440; 3106; 60682; 2065; 153; 11031; 23550; 3791; 5868; 6714; 160; 5156; 3815; 1211; 3135
Subcallosal_Cortex	KEGG_AXON_GUIDANCE	0.00100503	0.0215367	0.380955	1.91033	0	107	3845; 2045; 137970; 10371; 1630; 6586; 57689; 6092; 6091; 3983; 57556; 5062; 9353; 9037; 2043; 57144; 5530; 59277; 23654; 2047; 9475; 1944; 5998; 6585; 10500; 2042; 10507; 5747; 2932; 8440; 2048; 8829; 54437; 223117; 285220; 25791; 9423; 25; 22854; 2770; 8633; 9723; 2044; 57522; 4775; 90249; 9901; 23380; 10154; 5532; 1072; 5058; 80031; 4690; 5533; 5879; 10509; 1948; 10501; 4773; 5594; 2041; 22885; 2049; 1946; 10298; 219699
Subcallosal_Cortex	KEGG_CELL_ADHESION_MOLECULES_CAMS	0.00100705	0.0215367	0.38553	1.91986	0	103	9019; 920; 80381; 23114; 26047; 3118; 50848; 257194; 1272; 9080; 9073; 3683; 5175; 5797; 4685; 9379; 9369; 9071; 941; 9378; 3107; 10666; 23562; 1462; 4897; 3112; 8516; 3685; 3122; 3117; 4684; 3696; 1002; 80380; 22871; 29851; 999; 29126; 6900; 7412; 214; 4756; 23308; 5818; 4359; 1000; 6382; 58494; 5792; 3680; 5788; 10686; 3106; 3676; 25945; 947
Subcallosal_Cortex	KEGG_ERBB_SIGNALING_PATHWAY	0.00101523	0.0215367	0.400486	1.91621	0	76	3845; 5578; 2066; 5605; 6776; 145957; 5062; 57144; 23624; 399694; 867; 10718; 685; 3084; 5599; 5336; 5602; 5747; 2932; 8440; 7039; 23533; 25; 4609; 10000; 1978; 5604; 817; 2549; 816; 6198; 868; 2885; 9542; 27; 5582; 673; 5058; 5291; 5579; 4690; 53358; 2065; 5894; 6714; 5594; 5609; 8503; 10298
Subcallosal_Cortex	KEGG_FC_GAMMA_R_MEDIATED_PHAGOCYTOSIS	0.00101626	0.0215367	0.367616	1.76772	0	80	5578; 3055; 10451; 5581; 4067; 4651; 5321; 8853; 5336; 1794; 6850; 23533; 382; 8612; 10000; 7409; 5604; 9846; 10059; 8394; 26052; 6198; 5337; 8395; 50807; 10109; 10093; 273; 85477; 1072; 27040; 5582; 5058; 5788; 5291; 5579; 1759; 5879; 7410; 8398; 5580; 5894; 8613; 5594; 10810; 8503; 255189; 8936; 8976; 2934; 8611; 5294
Subcallosal_Cortex	KEGG_ARRHYTHMOGENIC_RIGHT_VENTRICULAR_CARDIOMYOPATHY_ARVC	0.00102041	0.0215367	0.406765	1.88299	0	63	781; 59285; 6444; 1605; 29119; 93589; 1824; 59283; 6262; 6445; 55799; 8516; 1495; 3685; 783; 1496; 9254; 3696; 3672; 83439; 3693; 10369; 22801; 1499; 775; 3908; 1000; 6546; 60; 3680; 27091; 3676; 4000; 3690; 6934; 782; 779; 51176; 5318
Subcallosal_Cortex	KEGG_GLYCOSAMINOGLYCAN_BIOSYNTHESIS_HEPARAN_SULFATE	0.00111982	0.0215367	0.543885	2.03477	0	22	64579; 9955; 2131; 9956; 9348; 64131; 135152; 266722; 9653; 64132; 26035; 3340; 222537; 2137
Subcallosal_Cortex	KEGG_NITROGEN_METABOLISM	0.00116414	0.0215367	0.642872	2.18552	0	16	763; 765; 1373; 767; 760; 762; 2744; 2752; 759; 771; 440; 377677
Supramarginal_Gyrus__anterior_division	KEGG_VEGF_SIGNALING_PATHWAY	0.00203874	0.0221862	0.380318	1.73337	1	59	5530; 10725; 391013; 5579; 5578; 5322; 5880; 7422; 6714; 5533; 5294; 5594; 5321; 5747; 3791; 10000; 5879; 5291; 5894; 84647; 1432; 4773; 3265; 123745; 5532; 208; 5336; 5605; 5534; 8503; 5293; 23533
Supramarginal_Gyrus__anterior_division	KEGG_MELANOMA	0.00203874	0.0221862	0.404557	1.84384	1	59	1871; 80310; 1021; 2255; 4286; 3082; 673; 2259; 2249; 2251; 4193; 5294; 5594; 5155; 5159; 10000; 5728; 56034; 2250; 2257; 5291; 26291; 5894; 3480; 8817; 3265; 208; 3479; 2246; 1956; 5605; 595; 8503; 5293; 23533; 5156
VI_Cerebellum	KEGG_MAPK_SIGNALING_PATHWAY	0.000999001	0.0234772	0.300193	1.57349	0	210	5058; 2263; 51347; 783; 5602; 5604; 5582; 51701; 4216; 57551; 2254; 7042; 2259; 55799; 5924; 10125; 773; 775; 5606; 2255; 8491; 8817; 6885; 6416; 10368; 9693; 781; 115727; 5578; 5609; 785; 2768; 5906; 777; 5567; 2122; 93589; 4214; 123745; 4609; 5599; 4137; 208; 11221; 23118; 59285; 1386; 6655; 6196; 4217; 6788; 1848; 8398; 4763; 4914; 5923; 9448; 782; 4915; 5321; 84647; 2257; 7046; 9965; 1956; 8911; 22800; 7048; 10369; 5534; 5532; 55970; 1847; 1398; 994; 1950; 4773; 673; 6654; 5879; 10000; 2251; 5530; 8913; 4208; 5156; 10746; 4908; 5494; 1399; 5608; 3554
VI_Cerebellum	KEGG_FOCAL_ADHESION	0.000999001	0.0234772	0.304978	1.56348	0	157	5058; 3696; 3680; 5602; 5604; 5582; 6714; 896; 387; 2932; 8516; 3479; 7057; 53358; 1290; 83660; 3685; 7060; 5578; 5294; 5906; 1301; 10451; 858; 10319; 22801; 3690; 2889; 63923; 22798; 5599; 7409; 208; 6655; 595; 5747; 596; 3909; 7143; 394; 5923; 1956; 3908; 93408; 1398; 60; 56034; 3381; 7450; 4638; 29780; 1950; 673; 3672; 5649; 7148; 6654; 5879; 10000; 3480; 7414; 2324; 1282; 3693; 5829; 824; 399694; 1793; 5156; 1286; 1399; 1289; 9475; 5728; 3675; 1729; 2534; 55742; 1302; 5295; 7410; 2321; 4233; 5291; 2335; 6696; 57144; 50509; 7422; 5293; 1281; 894; 3911; 2318; 2317; 5601; 284217; 3910; 10298; 5062; 5579
VI_Cerebellum	KEGG_PATHWAYS_IN_CANCER	0.000999001	0.0234772	0.278442	1.47809	0	264	1612; 2263; 1630; 29119; 650; 81029; 11211; 5602; 5468; 5604; 5582; 2254; 2737; 387; 7042; 83439; 2259; 2932; 861; 4286; 2255; 3479; 5899; 8817; 64399; 1495; 3685; 332; 868; 7976; 6921; 5578; 4254; 7849; 5294; 2122; 10319; 51176; 4089; 1021; 4609; 22798; 5599; 1488; 4437; 4292; 2950; 208; 10928; 6655; 595; 5747; 675; 3728; 4313; 7474; 596; 3909; 7704; 6688; 4914; 83593; 112399; 2257; 7046; 9965; 1956; 1496; 9915; 7048; 2322; 8321; 7484; 3908; 405; 5337; 4843; 8325; 1398; 3716; 3815; 2033; 3066; 1950; 54583; 613; 673; 5914; 6258; 6654; 5879; 5743; 862; 10000; 3480; 6934; 5915; 2956; 2113; 1282; 1487; 2251; 4436; 7039; 5156; 1286; 1399; 8312; 4318; 1870; 6772; 5728; 3675; 5467; 867; 4088; 2475; 898; 8453; 1871; 7476; 7187; 5336; 25; 2736; 2271; 8772; 5295; 51384
VI_Cerebellum	KEGG_CALCIUM_SIGNALING_PATHWAY	0.001001	0.0234772	0.327204	1.66155	0	141	3269; 23236; 5582; 6546; 109; 1910; 773; 775; 51196; 952; 1812; 2066; 2915; 3709; 1129; 5332; 5023; 5578; 148; 6262; 9630; 814; 114; 777; 5567; 1131; 817; 489; 147; 6547; 6263; 491; 154; 2778; 5137; 89869; 4842; 2776; 1956; 8911; 5481; 146; 5136; 815; 5534; 3707; 5532; 4843; 4638; 115; 5737; 801; 1139; 6543; 2774; 2902; 6865; 1909; 6869; 810; 2767; 5530; 5733; 8913; 5156; 3708; 3362; 108; 3360; 3274; 6870; 887; 5027; 113; 107; 5336; 2911; 3363; 5533; 5025
VI_Cerebellum	KEGG_AXON_GUIDANCE	0.00100301	0.0234772	0.352863	1.75533	0	107	5058; 1630; 6092; 6586; 6091; 223117; 387; 2049; 2932; 10371; 80031; 57689; 137970; 2047; 9037; 9901; 2045; 2042; 2048; 22885; 64218; 57556; 3983; 25791; 9353; 8440; 1946; 5747; 56896; 285220; 10507; 54437; 5534; 5532; 2242; 1969; 6387; 2043; 4773; 10512; 5879; 57522; 90249; 5530; 3984; 9475; 6585; 1072; 219699; 1948; 10501; 2046; 2534; 25; 9723; 2770; 5533; 4775; 4233; 63928; 1808; 8633; 2773; 57144; 10505; 23365; 8829; 7852; 59277; 10154
VI_Cerebellum	KEGG_ADHERENS_JUNCTION	0.00100908	0.0234772	0.424574	1.97679	0	64	4008; 29119; 6714; 51701; 387; 83439; 7082; 6885; 10458; 1495; 10810; 7525; 51176; 4089; 10580; 56288; 5792; 2241; 3643; 25945; 7046; 1956; 1496; 7048; 5787; 5797; 60; 2033; 5795; 5879; 1457; 3480; 7414; 6934; 5818
VI_Cerebellum	KEGG_ARRHYTHMOGENIC_RIGHT_VENTRICULAR_CARDIOMYOPATHY_ARVC	0.00101112	0.0234772	0.443703	2.05898	0	63	29119; 3696; 783; 3680; 1000; 4000; 6546; 83439; 55799; 775; 1824; 8516; 1495; 3685; 10368; 781; 785; 6445; 6262; 93589; 22801; 51176; 3690; 59285; 3728; 5318; 782; 1496; 10369; 3908; 1605; 6444; 60
VI_Cerebellum	KEGG_LONG_TERM_DEPRESSION	0.00101523	0.0234772	0.417948	1.92065	0	60	5592; 2895; 4067; 5604; 23236; 5582; 773; 3479; 2890; 2915; 2775; 3709; 5332; 5578; 2768; 123745; 2891; 2778; 8398; 4842; 5321; 84647; 2776; 10672; 2983; 2977; 10842; 673; 2982; 3480; 5593; 2767; 3708
Planum_Temporale	KEGG_NEUROACTIVE_LIGAND_RECEPTOR_INTERACTION	0.000999001	0.0235249	0.302152	1.6002	0	197	2890; 4985; 2913; 2895; 2899; 6865; 4923; 3355; 84539; 5028; 2561; 2492; 56288; 4988; 2566; 2915; 7201; 116443; 2560; 2741; 5027; 2908; 7068; 3953; 1131; 8001; 2696; 1129; 2898; 2893; 3360; 2569; 6869; 1139; 5746; 2357; 2904; 2567; 2897; 5737; 2894; 2562; 2903; 5732; 55584; 2565; 5729; 5618; 3062; 2914; 2555; 56923; 4158; 6752; 1081; 2917; 3269; 1813; 8484; 2900; 2692; 1902; 2554; 2690; 2831; 3363; 2488; 4829; 2834; 7253; 2150; 2911; 1269; 4986; 1143; 148; 64106; 623; 1136
Planum_Temporale	KEGG_AXON_GUIDANCE	0.001	0.0235249	0.397916	1.98428	0	107	10725; 5058; 10371; 6586; 2044; 9423; 1946; 5530; 57689; 6092; 9353; 54437; 25; 2042; 2770; 1630; 285220; 6091; 57144; 9901; 10501; 57522; 137970; 2048; 25791; 8633; 64218; 6585; 1808; 56896; 10509; 223117; 5998; 8440; 2047; 2932; 10298; 2045; 80031; 2043; 6387; 5595; 5747; 9037; 9475; 2049; 23380; 23365; 3845; 10507; 8829; 7852; 5062; 3984; 219699; 1944; 2046; 4233; 4773; 387; 6093; 2534; 1948; 22885; 22854; 59277; 84448; 8482; 5594
Planum_Temporale	KEGG_TIGHT_JUNCTION	0.00100301	0.0235249	0.354374	1.75658	0	104	2037; 23136; 22800; 9071; 5521; 83700; 56288; 10000; 9218; 9863; 154810; 2770; 6714; 5581; 51776; 2036; 5578; 60412; 22808; 93408; 4629; 1495; 26285; 4620; 50848; 4621; 10207; 1496; 5583; 29119; 5522; 7082; 9223; 5865; 51208; 1365; 208; 149461; 8735; 88; 5579; 4301; 3845; 84612; 57530; 5584; 60; 4627; 9414; 1457; 387; 5728; 10686; 9076; 100506658; 4626
Planum_Temporale	KEGG_GAP_JUNCTION	0.00100705	0.0235249	0.373638	1.77878	0	74	5332; 3708; 2776; 3710; 2915; 2982; 114; 1950; 57369; 2770; 6714; 56034; 2697; 5578; 5592; 5593; 2977; 108; 115; 10382; 5894; 1956; 23236; 113; 3709; 5156; 7082; 1813; 1902; 84790; 5595; 2911; 5579; 80310; 5607; 3845; 2767; 347733; 2983
Planum_Temporale	KEGG_ADHERENS_JUNCTION	0.00101112	0.0235249	0.443285	2.07102	0	64	5787; 6885; 3643; 5795; 56288; 10458; 5797; 4087; 6714; 1500; 2033; 7046; 1495; 5818; 5819; 1387; 1956; 1496; 83439; 4008; 6934; 6932; 29119; 7082; 8826; 10810; 51701; 2260; 5595; 3480; 88; 25945; 4301; 10580; 60; 8976; 7414; 1457; 4233; 387; 2534; 2241
Planum_Temporale	KEGG_PROSTATE_CANCER	0.00101317	0.0235249	0.376189	1.76759	0	67	596; 8503; 898; 9586; 10000; 1870; 1950; 5294; 56034; 2033; 1387; 2263; 5894; 1956; 83439; 2950; 6934; 6932; 1871; 6716; 5156; 5291; 2932; 2260; 5595; 3480; 208; 673; 80310; 3479; 4193; 3845; 5925; 2308
Superior_Parietal_Lobule	KEGG_MAPK_SIGNALING_PATHWAY	0.000999001	0.0235489	0.295243	1.55864	0	210	10000; 59285; 4763; 2259; 9965; 2253; 1326; 3552; 5062; 55799; 773; 5921; 785; 4616; 22800; 783; 25780; 4137; 4216; 2249; 1956; 8817; 5578; 27092; 84867; 777; 6788; 5922; 9175; 5530; 781; 7046; 2122; 55970; 6885; 408; 5607; 5599; 2257; 3845; 10369; 3554; 4914; 2263; 2247; 5156; 11221; 5321; 2264; 5608; 5533; 5924; 51295; 9252; 2250; 775; 2255; 4790; 2254; 2317; 7867; 4915; 4217; 5058; 1399; 5594; 4773; 627; 93589; 673; 5606; 80824; 4208; 5801; 30814; 8398; 9693; 51701; 208; 57551; 4609; 9064; 5534; 5532; 7048; 6654; 10235; 7042; 6196; 5923; 23542; 9261; 23118; 5603; 4908; 5322
Superior_Parietal_Lobule	KEGG_FOCAL_ADHESION	0.000999001	0.0235489	0.328526	1.69734	0	157	10000; 5291; 3909; 2909; 5062; 3672; 5649; 22801; 2321; 5747; 3680; 9475; 1301; 6714; 399694; 1956; 10319; 896; 1793; 5578; 6093; 3910; 3908; 29780; 63923; 1729; 3479; 10451; 3685; 387; 5599; 83660; 5293; 7057; 3791; 2534; 56034; 5156; 6696; 595; 5829; 8516; 394; 1281; 87; 2317; 1278; 5058; 1399; 80310; 5728; 5594; 7424; 2932; 3688; 7143; 7450; 673; 3915; 3918; 5295; 596; 3694; 8503; 858; 7410; 3696; 3480; 208; 6654; 5923; 1293; 859; 329; 2335; 2889; 93408; 53358; 5294; 1290; 2324; 57144; 5579; 50509; 1499; 3690; 5501; 1289; 5602; 284217; 1311; 1950; 3693; 60; 7422; 6655; 5155; 5604; 3675; 1286
Superior_Parietal_Lobule	KEGG_REGULATION_OF_ACTIN_CYTOSKELETON	0.000999001	0.0235489	0.314716	1.63351	0	164	5291; 2259; 9965; 2253; 2909; 5062; 3672; 22801; 1131; 5747; 22800; 3680; 10163; 9475; 5962; 26999; 2249; 85477; 81624; 1956; 8817; 1793; 6093; 7074; 8395; 1729; 10451; 3685; 55970; 387; 4627; 2257; 3845; 5293; 8936; 2263; 624; 56034; 2247; 5156; 2264; 5829; 3682; 8516; 8874; 26230; 10672; 2250; 87; 1129; 2255; 1445; 2254; 5058; 10552; 1399; 80310; 5594; 3688; 673; 8826; 10788; 5295; 3694; 8503; 7410; 3696; 10109; 5305; 55740
Superior_Parietal_Lobule	KEGG_PATHWAYS_IN_CANCER	0.000999001	0.0235489	0.293162	1.56663	0	264	10000; 5291; 2259; 3909; 9965; 2253; 25; 5899; 5468; 4087; 868; 5747; 1630; 2249; 1956; 9915; 2737; 10319; 8817; 5578; 3910; 1441; 3908; 54583; 6934; 11211; 64399; 4088; 8325; 1871; 999; 1870; 7046; 3479; 598; 29119; 3685; 5915; 2122; 861; 387; 51176; 5599; 7849; 2257; 81029; 3845; 6258; 8030; 7976; 5293; 3320; 51384; 4914; 2263; 1496; 2247; 5156; 4089; 595; 1612; 4436; 3066; 7039; 2250; 1021; 2255; 4790; 2254; 2475; 7476; 2308; 1399; 5728; 5594; 5925; 7424; 83439; 1495; 5727; 7482; 4313; 2932; 3688; 613; 2535; 673; 3915; 3918; 5335; 5295; 5467; 596; 54205; 51684; 8503; 867; 4286; 8772; 3480; 208; 4609; 7475; 3576; 83593; 7048; 6654; 7042; 3815; 80326; 3716; 1488; 324; 7187; 7188; 8900; 112399; 329; 5979; 6469; 2950; 2335; 8323; 1436; 2246; 2033; 862; 652; 6789; 6921; 2736; 2113; 26291; 5294; 4843; 7483; 2271; 10928; 5579; 5898; 1499; 7477; 356; 5602; 7185; 4254; 284217; 89780; 7175
Superior_Parietal_Lobule	KEGG_AXON_GUIDANCE	0.001001	0.0235489	0.368117	1.848	0	107	57689; 25; 5062; 57522; 5921; 5747; 80031; 1630; 9475; 9037; 6092; 9353; 8440; 54437; 6093; 223117; 6091; 10371; 285220; 5530; 10512; 22854; 2047; 3983; 2770; 387; 56896; 3845; 9723; 8633; 137970; 2049; 2045; 2534; 219699; 5533; 4772; 90249; 6586; 9423; 5058; 5594; 4773; 2043; 22885; 2932; 3688; 2042; 2041; 6585; 10507; 9901; 5534; 5532; 2051; 8829; 1946; 3985; 6387; 4690; 2046; 2044; 1072; 8482; 57144; 64221; 23380; 25791; 57556; 10509; 2048; 84448; 5362; 1808
Superior_Parietal_Lobule	KEGG_ERBB_SIGNALING_PATHWAY	0.00100908	0.0235489	0.366759	1.75469	0	76	10000; 5291; 10718; 25; 5062; 868; 2066; 5747; 685; 6198; 6714; 399694; 1978; 1956; 5578; 8440; 3084; 815; 5599; 3845; 817; 5293; 7039; 2069; 2475; 5058; 27; 1399; 5594; 2932; 673; 5335; 5295; 8503; 867; 145957; 208; 4609; 6654
Superior_Parietal_Lobule	KEGG_ADHERENS_JUNCTION	0.00101833	0.0235489	0.44524	2.06709	0	64	56288; 25945; 4087; 10163; 6714; 2241; 1956; 6934; 4088; 5795; 999; 7046; 10580; 29119; 9855; 6885; 387; 51176; 8936; 1496; 2534; 5797; 5792; 4089; 7082; 87; 5594; 83439; 1495; 8826; 4008; 6591; 3643; 3480; 51701; 6615; 7048
Superior_Parietal_Lobule	KEGG_MELANOMA	0.00101833	0.0235489	0.435013	2.0003	0	59	10000; 5291; 2259; 9965; 2253; 2249; 1956; 8817; 1871; 999; 1870; 3479; 2257; 3845; 5293; 56034; 2247; 5156; 595; 2250; 1021; 2255; 2254; 80310; 5728; 5594; 5925; 673; 5295; 8503; 4286; 3480; 208
Occipital_Fusiform_Gyrus	KEGG_PATHWAYS_IN_CANCER	0.000999001	0.023621	0.295868	1.57826	0	264	3685; 861; 8772; 1496; 2257; 29119; 6934; 7849; 4313; 7422; 7424; 3091; 4914; 5898; 2259; 5291; 3909; 324; 2737; 1630; 868; 1021; 9978; 2251; 4233; 637; 5336; 7976; 2932; 5579; 5899; 862; 9915; 81029; 1387; 598; 1495; 7477; 8817; 3845; 11211; 7478; 596; 7039; 1147; 80326; 1284; 2885; 2322; 3082; 1488; 1956; 3815; 112399; 4318; 5578; 3066; 4286; 10319; 2950; 1612; 8312; 6774; 6655; 2033; 3908; 5602; 595; 5979; 2246; 5155; 867; 7046; 5467; 7476; 2034; 3716; 1871; 2263; 25; 10928; 7483; 6789; 4087; 83439; 1441; 208; 2113; 3911; 1026; 5604; 51384; 5156; 8030; 7188; 2260; 2308; 841; 2255; 9965; 5594; 5294; 6256; 5743; 5337; 2248; 650; 6772; 7042; 3479; 5727; 5747; 64399; 8325; 23604; 3480; 7484; 1399; 8900; 2249; 7048; 6688; 26281; 2475; 3910; 1029; 2254; 2271; 10401; 83593; 4436; 10000; 5335; 23533; 51176; 4254; 2253; 1286; 673; 5915; 4088; 3915
Occipital_Fusiform_Gyrus	KEGG_ENDOCYTOSIS	0.001	0.023621	0.315018	1.60876	0	147	3105; 57403; 2066; 116984; 4734; 83737; 3791; 57154; 153; 160; 4914; 50807; 9101; 131890; 9525; 89853; 26052; 868; 116985; 4233; 2868; 56288; 9135; 23327; 6456; 10015; 1956; 3815; 51534; 155382; 30846; 80230; 2264; 116987; 7852; 3134; 5979; 1759; 867; 9829; 2321; 23527; 1211; 23362; 3133; 2263; 11059; 64411; 5867; 11031; 51100; 2065; 26056; 6714; 5156; 5337; 60682; 440073; 84440; 154; 408; 9922; 6455; 30844; 3480; 9230; 5584; 84249; 8395; 64750; 3579; 84612; 157
Occipital_Fusiform_Gyrus	KEGG_FOCAL_ADHESION	0.001	0.023621	0.308188	1.57978	0	157	3685; 80310; 3791; 5649; 7422; 7424; 5058; 5291; 3909; 4638; 4233; 7414; 22801; 7410; 2932; 5579; 83660; 29780; 596; 1284; 2885; 3082; 1956; 10451; 7148; 2889; 394; 5578; 399694; 10319; 6655; 3908; 1793; 5602; 595; 1281; 2317; 5155; 2909; 10298; 1301; 2321; 1290; 858; 3690; 7058; 3672; 2534; 1289; 88; 208; 3680; 3911; 5604; 3679; 6714; 57144; 5156; 5594; 5294; 6696; 3694; 3693; 93408; 7143; 3479; 1302; 5747; 896; 7409; 1293; 3480; 56034; 1399; 7450; 2324; 4659; 8516; 3910; 1729; 10000; 23533; 1286; 859; 673; 3915
Occipital_Fusiform_Gyrus	KEGG_AXON_GUIDANCE	0.00100503	0.023621	0.375639	1.8458	0	107	57689; 8440; 2044; 2047; 2043; 56896; 2049; 2042; 5058; 1630; 5533; 5998; 10371; 5530; 223117; 4233; 10512; 2932; 6586; 64221; 3845; 2770; 137970; 2045; 6092; 80031; 219699; 57522; 6091; 7852; 10298; 57556; 2534; 23654; 4773; 25; 1969; 1808; 10505; 10154; 5921; 2048; 285220; 57144; 64218; 9353; 84448; 9423; 54437; 5594; 6585; 10501; 3983; 25791; 5747; 8633; 9901; 10507; 8482; 27289; 8829; 1946
Occipital_Fusiform_Gyrus	KEGG_ERBB_SIGNALING_PATHWAY	0.00101317	0.023621	0.362569	1.701	0	76	2066; 8440; 10718; 3084; 5058; 5291; 868; 5336; 2932; 5579; 3845; 7039; 2885; 1956; 27; 5578; 399694; 815; 2549; 6655; 5602; 10298; 867; 25; 208; 2065; 1026; 5604; 6714; 57144; 5594; 6416; 5294; 5747; 9542; 5609; 816; 1399; 2475; 817; 10000; 5335; 23533; 145957; 685; 673; 1978; 6777
Occipital_Fusiform_Gyrus	KEGG_ARRHYTHMOGENIC_RIGHT_VENTRICULAR_CARDIOMYOPATHY_ARVC	0.00101937	0.023621	0.369282	1.68916	0	63	3685; 1496; 10369; 29119; 6934; 4000; 783; 55799; 781; 1000; 1605; 22801; 1824; 5318; 6546; 1495; 6262; 27092; 3908; 6445; 3690; 3672; 88; 93589; 6444; 83439; 3680; 3679; 775; 2697; 3694; 3693
Occipital_Fusiform_Gyrus	KEGG_ADHERENS_JUNCTION	0.00102145	0.023621	0.411855	1.88823	0	64	1496; 2241; 29119; 6934; 6885; 4233; 7414; 5797; 56288; 4008; 1387; 1495; 10163; 1956; 5787; 10580; 5818; 2033; 3643; 5795; 7046; 25945; 7525; 2534; 88; 8826; 4301; 4087; 83439; 8976; 6714; 2260; 5594; 9855; 51701
Inferior_Temporal_Gyrus__anterior_division	KEGG_PATHWAYS_IN_CANCER	0.000999001	0.023628	0.304896	1.6359	0	264	5155; 5578; 5728; 29119; 5727; 3479; 7855; 2246; 2254; 861; 8312; 2885; 4286; 2257; 1630; 8031; 5291; 7483; 868; 7039; 2535; 4233; 2064; 3815; 5337; 6258; 387; 613; 8030; 6789; 2259; 5894; 898; 23604; 89780; 5467; 1021; 25; 54583; 4609; 10319; 4149; 1488; 3576; 23533; 5295; 3908; 1441; 3912; 598; 3915; 1956; 4254; 7187; 112399; 3911; 5579; 7484; 2308; 3066; 6934; 6469; 3909; 596; 5602; 8817; 8554; 1026; 1436; 7476; 3091; 6654; 2113; 2322; 2250; 2737; 841; 5595; 5899; 208; 51176; 7849; 3480; 7189; 5601; 4843; 1284; 4436; 7048; 1870; 2475; 4318; 1496; 10000; 2253; 54205; 2255; 405; 5979; 7188; 595; 867; 51684; 4087; 650; 2122; 1487; 4089; 6921; 3716; 2736; 3673; 1612; 1871; 2932; 7471; 7704; 11211; 7976; 7424; 5747; 83593; 3675; 5468; 673; 5898; 2263; 3910; 3845; 356; 3728; 7482; 9915; 5915; 7046; 5599; 324; 1495; 23624; 51384; 6777; 5371; 7042; 8503; 5594; 5604; 9978; 3082; 6774; 83439; 7474; 26291; 7478; 1282; 6932; 1286; 8321; 1499; 5294; 3918; 3320; 4437; 3685; 3688
Inferior_Temporal_Gyrus__anterior_division	KEGG_NEUROACTIVE_LIGAND_RECEPTOR_INTERACTION	0.001	0.023628	0.282132	1.48017	0	197	2890; 2904; 2891; 9568; 2895; 4829; 2894; 2915; 2911; 1145; 2918; 5027; 2560; 2917; 2898; 4988; 10886; 148; 5618; 2566; 3953; 2903; 56288; 2900; 4985; 147; 5733; 2561; 2741; 7068; 23566; 5746; 8001; 1813; 154; 1136; 5737; 122042; 2914; 5025; 3356; 2492; 3363; 116443; 2567; 2690; 6869; 2905; 2913; 6344; 3269; 2587; 2899; 4986; 2554; 64106; 153; 2568; 117; 146; 1143; 2562; 2897; 3354; 59350; 1511; 8698; 2834; 1131; 799; 3274; 2555; 2692; 1129; 1269; 152; 1910; 2550; 624; 1142; 5646; 1902; 2569; 5024; 2912; 4161; 2831; 2565; 5028; 84539; 134; 3352; 887; 2559; 5745; 150; 5031; 1812; 2893; 1135; 56923; 3355; 7253; 728; 3062; 185; 4159; 3351; 6751; 5026; 5732; 2847
Inferior_Temporal_Gyrus__anterior_division	KEGG_FOCAL_ADHESION	0.001002	0.023628	0.355031	1.83598	0	157	3690; 5155; 5578; 1301; 5728; 3479; 93408; 1793; 5649; 2885; 3680; 5291; 6714; 9475; 2534; 7409; 4233; 7143; 2064; 4659; 387; 53358; 5894; 1281; 10319; 2317; 83660; 7058; 23533; 5295; 3908; 3912; 2889; 3915; 3791; 1956; 3672; 10451; 3911; 8516; 5579; 859; 3909; 596; 29780; 5602; 22801; 1278; 6654; 87; 5923; 2321; 5595; 208; 1293; 3480; 7450; 5058; 5601; 1284; 6093; 63923; 10000; 10298; 595; 6696; 7057; 858; 7410; 80310; 3693; 3673; 4633; 2932; 7424; 5747; 3675; 7408; 673; 3691; 7414; 3381; 394; 3910; 57144; 3696; 5599; 3694; 7094; 4638; 8503; 5594; 7060; 5906; 1289; 5604; 1302; 3676; 10627; 3082; 1282; 1286; 5062; 1499; 5294; 3918; 3685; 3688
Inferior_Temporal_Gyrus__anterior_division	KEGG_AXON_GUIDANCE	0.00100503	0.023628	0.383183	1.90166	0	107	1946; 2044; 137970; 2047; 64218; 2042; 6091; 1630; 6586; 9475; 2534; 4233; 57689; 8633; 387; 25; 22854; 9423; 8440; 7869; 6092; 10371; 25791; 5532; 5530; 57522; 4776; 10725; 9353; 9037; 80031; 223117; 2770; 3983; 59277; 4773; 1944; 5595; 3985; 10512; 10507; 5058; 5998; 9723; 6093; 56896; 54437; 8829; 1808; 219699; 5533; 10298; 7852; 285220; 10500; 27289; 2932; 84448; 5747; 2045; 9901; 6585; 57144; 3845; 5361; 3984; 5362; 10154; 5594; 90249; 4690; 1948; 2049; 4775; 11261; 8482; 5062; 1072
Inferior_Temporal_Gyrus__anterior_division	KEGG_CELL_ADHESION_MOLECULES_CAMS	0.00100705	0.023628	0.362945	1.79231	0	103	3135; 26047; 9378; 2734; 58494; 3680; 23114; 1272; 9369; 5175; 29851; 947; 257194; 214; 4099; 22871; 4685; 4756; 26285; 137075; 9019; 920; 8516; 5788; 1002; 3109; 933; 5792; 1001; 926; 9071; 1365; 9379; 3134; 6900; 3118; 8174; 1000; 5797; 6614; 4897; 942; 10666; 6404; 4684; 1462; 6403; 50848; 23705; 25945; 3122; 3696; 3108; 4359; 958; 5818; 6693; 10686; 23562; 83700; 1493; 6382; 941; 9073; 3676; 80381
Inferior_Temporal_Gyrus__anterior_division	KEGG_GAP_JUNCTION	0.0010142	0.023628	0.406697	1.93342	0	74	5155; 5578; 23236; 3708; 2885; 2915; 2911; 3709; 6714; 5592; 79861; 983; 5894; 2778; 51807; 3710; 1813; 10746; 3356; 1956; 2776; 5579; 111; 2982; 5567; 153; 6654; 2770; 113; 5595; 114; 108; 2767; 5607; 80310; 7082; 347733; 2977; 115; 84790; 1902; 10381; 3845; 5593; 5332; 109; 5594; 1812; 5604; 57369
Inferior_Temporal_Gyrus__anterior_division	KEGG_ARRHYTHMOGENIC_RIGHT_VENTRICULAR_CARDIOMYOPATHY_ARVC	0.00101626	0.023628	0.407549	1.88866	0	63	3690; 29119; 59283; 3680; 27091; 6444; 781; 785; 776; 55799; 3908; 10368; 1824; 6546; 3672; 6445; 8516; 6262; 6934; 59285; 22801; 87; 9254; 1829; 51176; 1000; 4000; 1496; 93589; 3693; 3673; 3675; 783; 3691; 775; 3728; 3696; 1495; 3694; 5318; 3676; 83439; 6932; 27092; 1499; 3685; 3688
Ventral_Striatum	KEGG_MAPK_SIGNALING_PATHWAY	0.000999001	0.0236694	0.314086	1.67283	0	210	9693; 25780; 5606; 55799; 6196; 6885; 2259; 2885; 775; 5971; 7048; 2257; 2122; 5578; 9020; 4773; 51701; 3845; 93589; 8817; 5608; 5801; 9965; 51347; 5582; 4137; 781; 26281; 84647; 785; 5894; 10369; 6654; 5579; 2263; 5495; 30814; 5567; 5532; 773; 8398; 7042; 5906; 673; 11221; 6788; 2247; 2254; 4616; 774; 1848; 1432; 6789; 5533; 777; 5602; 5530; 783; 2255; 6416; 9261; 27092; 4914; 2246; 123745; 1956; 5058; 5594; 2264; 23118; 776; 5924; 4908; 3164; 1950; 355; 5607; 9254; 3553; 3925; 4915; 5321; 4215; 5921; 5534; 5599; 627; 4217; 8491; 2317; 115727; 5320; 8550; 994; 2318; 1386; 51295; 4776; 4216; 2768
Ventral_Striatum	KEGG_FOCAL_ADHESION	0.000999001	0.0236694	0.31973	1.65155	0	157	7409; 858; 10451; 8516; 2885; 3694; 5728; 5578; 3908; 7143; 83660; 1793; 3909; 23533; 55742; 5582; 5649; 5894; 4233; 6654; 5579; 9475; 3672; 596; 3082; 859; 10319; 3655; 5906; 63923; 673; 7450; 3914; 57144; 3480; 1286; 5602; 3685; 1289; 399694; 2321; 595; 1956; 5058; 3791; 6696; 5747; 5594; 7414; 3690; 1281; 896; 4638; 7422; 1950; 6714; 2534; 2324; 3479; 50509; 3680; 5599; 1301; 5291; 3915; 2317; 22801; 81; 2889; 7410; 3675; 2318; 29780; 88; 1278; 7058; 5295; 2335; 5879; 53358; 7148; 7057; 824; 1290; 2909; 93408; 3910; 7060; 1293
Ventral_Striatum	KEGG_CALCIUM_SIGNALING_PATHWAY	0.001	0.0236694	0.343048	1.75027	0	141	2915; 6543; 6262; 1139; 5733; 2066; 147; 5481; 1129; 814; 775; 5336; 23236; 5737; 5578; 2911; 817; 6546; 5582; 1131; 4842; 5332; 5579; 5567; 5532; 3710; 3274; 773; 5027; 3360; 2776; 2906; 114; 491; 3708; 2185; 2767; 5025; 6869; 6547; 5136; 774; 5137; 5533; 3709; 777; 5530; 7201; 490; 2903; 493; 1956; 154; 5023; 51196; 776; 3356; 4638; 109; 6870; 108; 4843; 291; 5534; 5153; 9630; 3269; 3363
Ventral_Striatum	KEGG_WNT_SIGNALING_PATHWAY	0.001002	0.0236694	0.335918	1.70067	0	127	5525; 6423; 51384; 6885; 8454; 79718; 23500; 81029; 23236; 5578; 4773; 51701; 83439; 80319; 6422; 324; 6425; 817; 166336; 5582; 54361; 5332; 22943; 5579; 9475; 6934; 5567; 5532; 5527; 4775; 8945; 85407; 7483; 11211; 7476; 5533; 1454; 5602; 4087; 4041; 5530; 5663; 23291; 595; 11197; 5529; 896; 6477; 8323; 1488; 5534; 1457; 5599; 144165; 57216; 5515; 7477; 27123; 8321; 4776; 6424; 5331; 8325; 51176; 23002; 7482; 5879; 7484; 5526; 5516; 122011; 9978
Ventral_Striatum	KEGG_AXON_GUIDANCE	0.00100301	0.0236694	0.395005	1.97277	0	107	1630; 6092; 22885; 6091; 10371; 2773; 4773; 3845; 6586; 2047; 9353; 25791; 9037; 10509; 22854; 4233; 2045; 57689; 3985; 9475; 64221; 10501; 5362; 5532; 25; 2044; 285220; 4775; 8633; 223117; 3983; 9901; 57144; 1946; 137970; 5533; 80031; 2770; 2048; 2042; 5530; 54437; 57522; 57556; 219699; 5058; 5747; 7869; 5594; 2049; 56896; 8829; 2534; 5921; 1808; 5534
Ventral_Striatum	KEGG_LONG_TERM_DEPRESSION	0.00102041	0.0236694	0.428615	1.98856	0	60	2915; 2895; 2773; 5592; 23236; 5578; 3845; 2911; 5582; 84647; 4842; 5894; 5332; 5579; 30814; 2890; 3710; 773; 8398; 2776; 2977; 673; 5593; 3708; 2767; 3480; 2770; 3709
Ventral_Striatum	KEGG_LONG_TERM_POTENTIATION	0.00102354	0.0236694	0.428973	1.9778	0	59	2915; 6196; 814; 775; 23236; 5578; 3845; 2911; 817; 5582; 5894; 5332; 5579; 5567; 2890; 5532; 3710; 2776; 5906; 673; 2906; 114; 3708; 5533; 3709; 5530
Parietal_Operculum_Cortex	KEGG_NEUROACTIVE_LIGAND_RECEPTOR_INTERACTION	0.000999001	0.0236936	0.330818	1.74151	0	197	6865; 6870; 5027; 2696; 2561; 1139; 4923; 2895; 3360; 2890; 5746; 2917; 2899; 5618; 2900; 2915; 2893; 56288; 2904; 3363; 1902; 2743; 1812; 2560; 5737; 2906; 4988; 3062; 4161; 2567; 2897; 2914; 3351; 2903; 799; 10203; 1131; 59350; 2894; 2565; 3355; 64106; 2559; 3356; 1910; 56923; 122042; 2690; 10886; 2555; 2898; 2908; 1143; 7068; 4158; 6344; 23566; 2913; 2918; 1081; 3361; 2834; 4986; 623; 2891; 2357; 2587; 1129; 2911; 148; 8484; 84539; 4829; 2905; 116443; 1142; 185; 7253; 2566; 3953; 7201; 187; 7433; 9568; 2831; 2562; 2554; 1395; 6915; 3274; 2569; 3269; 3354; 154; 2492; 2150; 134
Parietal_Operculum_Cortex	KEGG_PATHWAYS_IN_CANCER	0.000999001	0.0236936	0.297807	1.59706	0	264	1950; 596; 1630; 2259; 7046; 83439; 3909; 51684; 2950; 650; 2034; 5979; 1496; 2736; 2122; 5156; 1387; 5727; 2308; 2737; 5914; 7187; 5294; 4087; 2260; 3908; 1956; 10000; 3685; 6934; 23604; 8817; 4843; 6789; 861; 112399; 1488; 7482; 898; 5579; 29119; 51176; 2257; 7472; 208; 5578; 356; 25; 598; 595; 8503; 284217; 7704; 10928; 2113; 6932; 332; 5602; 7048; 2254; 5336; 673; 4286; 2335; 4437; 11211; 9965; 637; 8900; 2033; 1021; 5894; 6921; 6258; 5915; 7849; 22798; 3066; 5371; 7039; 23624; 1871; 7040; 8554; 2263; 2932; 4609; 7484; 81029; 2885; 5337; 7185; 868; 6777; 1286; 7042; 2249; 5155; 2271; 23533; 6774; 613; 5747; 3479; 8321; 999; 8031; 2322; 4914; 10319; 2255; 1612; 8312; 9915; 4233; 5468; 80326; 8323; 1441; 2246; 4149; 3082; 7855; 7476; 3912; 3265; 3845; 5291; 5290; 5880; 4088; 4254; 862; 1495; 64399; 1282; 2250
Parietal_Operculum_Cortex	KEGG_CALCIUM_SIGNALING_PATHWAY	0.001001	0.0236936	0.312989	1.60689	0	141	6865; 6870; 5136; 5027; 2066; 1139; 4923; 491; 3360; 5156; 2915; 3709; 3363; 1956; 817; 777; 6262; 1812; 6546; 9630; 5737; 4843; 2767; 2906; 5534; 773; 5579; 3710; 114; 2903; 5578; 1131; 2776; 23236; 4842; 3356; 1910; 5137; 5336; 775; 5332; 5257; 89869; 6263; 776; 3361; 814; 623; 5530; 163688; 1129; 805; 2911; 148; 815; 2905; 63928
Parietal_Operculum_Cortex	KEGG_FOCAL_ADHESION	0.001002	0.0236936	0.328582	1.70126	0	157	93408; 1950; 6714; 56034; 596; 3909; 7450; 1301; 1793; 63923; 5156; 5294; 3908; 1289; 1956; 10000; 3685; 5649; 6696; 5579; 208; 3680; 5578; 5923; 29780; 824; 7148; 595; 8503; 284217; 1302; 2324; 896; 6093; 5602; 1281; 673; 7143; 7410; 2335; 2889; 131873; 7414; 5058; 5894; 22798; 2932; 83660; 5906; 9564; 60; 2885; 80310; 5062; 3690; 8516; 1286; 5155; 23533; 7409; 5747; 10451; 3791; 3479; 57144; 859; 10319; 7057; 4233; 2321; 88; 9475; 3082; 394; 3912; 3265; 5829; 2909; 3672; 5291; 5290; 50509; 5880; 1282; 3694; 10298; 5595; 87; 7424; 6654; 7408; 3676; 22801; 53358; 1290; 4659; 7422; 7060; 5500; 3918; 5908; 3691; 858
Parietal_Operculum_Cortex	KEGG_AXON_GUIDANCE	0.00100503	0.0236936	0.421468	2.10752	0	107	2770; 6586; 1630; 2046; 6092; 9423; 2045; 80031; 6091; 2044; 10501; 2042; 57689; 54437; 5534; 9353; 10371; 25; 219699; 137970; 10725; 10507; 22854; 23365; 5362; 2043; 6093; 2049; 1946; 2047; 6585; 4773; 1948; 1808; 56896; 9037; 9723; 8829; 5058; 5921; 3984; 7852; 5530; 9901; 10512; 84448; 57522; 2932; 90249; 1969; 23654; 63928; 5062; 10509; 4776; 5361; 10154; 285220; 5747; 57144; 8633; 64218; 4233; 223117; 8440; 2242; 9475; 2048; 3265; 3845; 57556; 5880
Parietal_Operculum_Cortex	KEGG_GAP_JUNCTION	0.00101317	0.0236936	0.376439	1.79022	0	74	2770; 1950; 2982; 6714; 56034; 5156; 2915; 3709; 1956; 1902; 1812; 5592; 2767; 5579; 3710; 2977; 114; 5578; 2776; 23236; 3356; 7082; 5332; 10382; 2697; 84790; 111; 5894; 5593; 2911; 2885; 80310; 5155; 79861; 108; 3265; 10746; 3845; 57369; 5595; 2778; 6654; 2773; 347733; 3708; 115; 2983; 983
Parietal_Operculum_Cortex	KEGG_PROSTATE_CANCER	0.00102354	0.0236936	0.37959	1.77511	0	67	1950; 56034; 596; 83439; 2950; 5156; 1387; 2308; 5294; 2260; 1956; 10000; 6934; 898; 51176; 208; 595; 8503; 6932; 673; 9586; 64764; 2033; 5894; 6716; 7039; 1871; 2263; 2932; 2885; 80310; 5155; 23533; 3479
Parietal_Operculum_Cortex	KEGG_ADHERENS_JUNCTION	0.00102459	0.0236936	0.41249	1.91582	0	64	6714; 7046; 83439; 1496; 1387; 10458; 3643; 4087; 2260; 56288; 1956; 5797; 6934; 10810; 2241; 29119; 51176; 6885; 51701; 5787; 6932; 5819; 7082; 7048; 8826; 5795; 7414; 2033; 6615; 4301; 60; 4008; 5818
Thalamus	KEGG_REGULATION_OF_ACTIN_CYTOSKELETON	0.000999001	0.0237667	0.316319	1.63687	0	164	7410; 2255; 3845; 5501; 5305; 8395; 57144; 26291; 23533; 10093; 2335; 3685; 5293; 1950; 55970; 8826; 387; 2934; 3071; 5962; 23191; 60; 624; 2259; 1131; 2246; 7074; 7414; 5159; 2263; 2768; 80310; 8394; 10451; 5156; 10672; 929; 5747; 3672; 8817; 2257; 3693; 2264; 50649; 22800; 8516; 4628; 2249; 7409; 85477; 85464; 6093; 3696; 5605; 6655; 6548; 1956; 8503; 56034; 26230; 4638; 23365; 1793; 2247; 3680; 8396; 8976; 89846; 5295; 22801; 3694; 1072; 81624; 5155; 1128; 3690
Thalamus	KEGG_CALCIUM_SIGNALING_PATHWAY	0.001001	0.0237667	0.37944	1.93354	0	141	3709; 2066; 2774; 5027; 773; 887; 5578; 5530; 815; 155; 817; 2065; 23236; 3708; 4842; 291; 148; 51196; 5733; 6263; 624; 3361; 3356; 8911; 1131; 7201; 5481; 5137; 2769; 777; 774; 5159; 2778; 775; 3707; 5156; 488; 6870; 493; 6261; 5136; 6869; 2903; 5567; 2906; 1139; 814; 2915; 2776; 1812; 6546; 1956; 114; 952; 153; 8913; 4638; 5332; 5336; 84812; 1910; 5579; 491; 2911; 776; 489; 5260; 1128; 3269; 6262; 805; 146; 109; 3363; 6543; 2185; 683; 5534; 4843
Thalamus	KEGG_ENDOCYTOSIS	0.001001	0.0237667	0.340508	1.74323	0	147	3480; 22841; 55048; 2066; 116987; 8395; 80230; 56288; 1601; 116984; 50807; 155; 868; 2065; 1950; 26052; 80223; 83737; 5584; 6456; 440073; 26056; 51100; 2263; 23527; 3106; 64744; 8394; 6457; 8853; 64411; 89853; 7037; 5156; 9922; 2321; 9146; 2060; 23550; 408; 163; 2264; 4734; 3560; 7852; 1175; 8411; 3135; 1956; 153; 9135; 5979; 7251; 6714; 11031; 5337; 10015; 9829; 4193; 1211; 64145; 8396; 3133; 2869; 5868; 23327; 3577; 3579; 84249; 157; 3815; 30845; 131890; 23362
Thalamus	KEGG_CELL_ADHESION_MOLECULES_CAMS	0.00100604	0.0237667	0.342209	1.67364	0	103	4685; 26047; 7412; 3119; 3685; 10686; 941; 23705; 214; 3118; 9369; 1001; 58494; 23114; 1000; 9378; 22871; 3108; 4756; 3106; 933; 9379; 257194; 8516; 80380; 25945; 1272; 9076; 3135; 3696; 6383; 80381; 9071; 137075; 9019; 4897; 3680; 5788; 51208; 999; 3133; 23562; 50848; 83700; 5797; 29851; 3112; 9080; 940; 5792; 6382; 5819; 4359; 6693; 1002; 5818; 9073; 3107; 5175
Thalamus	KEGG_AXON_GUIDANCE	0.00100705	0.0237667	0.379832	1.86412	0	107	8829; 3845; 10371; 56896; 10512; 57144; 6092; 5530; 6586; 285220; 57689; 9353; 7869; 57522; 1630; 387; 84448; 6091; 2047; 22854; 137970; 223117; 3983; 2770; 8633; 2045; 59277; 2048; 9901; 2932; 5747; 9037; 2042; 1946; 9423; 7852; 10501; 1969; 57556; 8440; 6093; 219699; 23380; 80031; 9723; 4690; 10725; 23365; 10154; 54437; 2043; 2044; 22885; 90249
Thalamus	KEGG_ERBB_SIGNALING_PATHWAY	0.00101523	0.0237667	0.375265	1.77487	0	76	5609; 3845; 2066; 5578; 57144; 23533; 815; 3084; 5293; 868; 817; 2065; 1950; 9542; 10718; 27; 208; 145957; 6416; 2932; 4609; 5747; 8440; 7039; 1978; 5605; 6655; 1956; 685; 4690; 8503; 6714; 5336; 5602; 5295; 2549; 5579; 399694
Thalamus	KEGG_LONG_TERM_DEPRESSION	0.00102775	0.0237667	0.390774	1.78237	0	60	3709; 3480; 3845; 773; 2895; 5578; 5592; 23236; 3708; 4842; 3479; 5321; 2890; 2770; 2778; 2768; 81579; 2977; 10672; 6261; 2891; 2915; 2776; 5605; 4067; 64600; 5332; 5579; 2911; 8398
Central_Opercular_Cortex	KEGG_PATHWAYS_IN_CANCER	0.000999001	0.0238895	0.308528	1.64783	0	264	3815; 7484; 10000; 5337; 9915; 5156; 5747; 83439; 51384; 3908; 6258; 11211; 7424; 2122; 2335; 4609; 3674; 7849; 861; 2885; 5155; 8817; 5979; 2255; 8325; 1496; 5579; 2259; 4437; 1488; 1630; 6256; 3675; 7474; 1612; 5602; 9978; 7976; 7042; 5605; 25; 7482; 3265; 29119; 8503; 5604; 2246; 4286; 81029; 2932; 1284; 3688; 4088; 1441; 1286; 868; 7855; 5294; 6921; 2271; 208; 1495; 3479; 5894; 2251; 6934; 7185; 83593; 3912; 1499; 2250; 6777; 2737; 7157; 5291; 3480; 1387; 2535; 332; 2113; 3910; 867; 4233; 6688; 2263; 356; 4436; 5594; 2322; 5915; 7040; 1021; 10319; 23604; 4087; 1399; 23533; 284217; 7187; 7048; 5595; 999; 5898; 5468; 2736; 5578; 596; 637; 6789; 1871; 595; 3685; 2254; 1956; 2260; 51684; 7477; 8772; 2247; 8323; 3909; 3082; 1147; 2257; 650; 80326; 10401; 5467; 3655; 112399; 6655; 6932; 2308; 862; 7704; 5159; 6469; 4254; 4843; 7188; 1950; 7422; 8453; 8030; 2033; 3845; 4193; 5599; 51176; 6654; 673; 6776; 613; 3066; 2323; 324; 5290; 387; 2064; 675; 898; 2249; 3914; 1029; 26291; 5293; 2475; 7481; 329; 3918; 5899; 7475
Central_Opercular_Cortex	KEGG_FOCAL_ADHESION	0.001	0.0238895	0.349691	1.78922	0	157	10000; 1311; 5156; 5747; 9475; 3908; 22801; 7424; 394; 2335; 3674; 2885; 5155; 56034; 3690; 5579; 1289; 3675; 7143; 5602; 399694; 1793; 3265; 8503; 5604; 6093; 7410; 896; 2932; 1284; 3688; 858; 1278; 1286; 7450; 3680; 5294; 5649; 859; 80310; 208; 57144; 3479; 5894; 1301; 10451; 7414; 3912; 1499; 3672; 5291; 3480; 3910; 4233; 2317; 63923; 2889; 5594; 83660; 10319; 1399; 23533; 284217; 824; 5595; 3791; 1292; 7058; 3693; 5578; 4659; 596; 595; 3685; 87; 6714; 1956; 3691; 50509; 7409; 1281; 3909; 3082; 5923; 7057; 3655; 6655; 5058; 5159; 60; 1950; 7422; 3694; 5599; 6654; 673; 1290; 4638; 29780; 5290; 387; 5829; 2064; 4633; 5906; 3914; 3676; 5293; 2321; 329; 3918
Central_Opercular_Cortex	KEGG_WNT_SIGNALING_PATHWAY	0.001001	0.0238895	0.329255	1.65332	0	127	7484; 27123; 9475; 83439; 51384; 11211; 5534; 5525; 5332; 23002; 4609; 6885; 8325; 5579; 1488; 57216; 7474; 5602; 6425; 1452; 9978; 6422; 7976; 7482; 817; 1457; 81029; 6093; 144165; 51701; 896; 2932; 79718; 4088; 4041; 5530; 7855; 6934; 8607; 1499; 7157; 1387; 2535; 11197; 5527; 4773; 23236; 4316; 6477; 815; 4087; 8945; 1454; 6423; 5578; 166336; 57680; 595
Central_Opercular_Cortex	KEGG_AXON_GUIDANCE	0.001002	0.0238895	0.426632	2.10636	0	107	10371; 9353; 6092; 5747; 9475; 6585; 5362; 10507; 5534; 10512; 6091; 9901; 9037; 2044; 8440; 2770; 137970; 10505; 59277; 1630; 223117; 1948; 6586; 285220; 80031; 219699; 25; 3265; 2043; 6093; 1808; 2932; 3688; 5530; 90249; 27289; 57144; 23380; 84448; 22854; 5998; 57522; 22885; 10500; 3985; 57689; 4233; 4690; 2045; 4773; 8633; 3984; 5594; 2047; 1946; 2046; 2042; 5595
Central_Opercular_Cortex	KEGG_GAP_JUNCTION	0.00100705	0.0238895	0.386928	1.82197	0	74	5156; 10746; 115; 5332; 114; 2885; 111; 108; 5155; 2982; 2770; 56034; 5579; 5605; 3265; 5604; 5607; 57369; 5593; 2915; 5592; 80310; 153; 5894; 2911; 3709; 2767; 3708; 2776; 2977; 7280; 1812; 23236; 5594; 5595; 2983; 3356; 5578; 983; 1902; 6714; 1956; 7082; 6655; 113; 5159; 84790; 1950; 3845; 6654
Central_Opercular_Cortex	KEGG_ERBB_SIGNALING_PATHWAY	0.00201207	0.0238895	0.377257	1.78253	1	76	10000; 10718; 5747; 4609; 2885; 145957; 8440; 2066; 5579; 5602; 399694; 5605; 25; 817; 3265; 8503; 5604; 1978; 2932; 3084; 868; 5294; 208; 57144; 5894; 685; 9542; 6777; 5291; 867; 4690; 5594; 815; 374; 1399; 23533; 5595; 5578; 6714; 6416; 1956; 6655; 5058; 1950; 27; 3845; 5599; 6654; 673; 6776
Central_Opercular_Cortex	KEGG_HYPERTROPHIC_CARDIOMYOPATHY_HCM	0.00202429	0.0238895	0.387348	1.78894	1	64	7273; 3908; 22801; 6444; 3674; 3690; 3675; 7042; 783; 6262; 776; 5563; 6546; 3688; 9254; 3680; 3479; 27092; 55799; 27091; 3672; 785; 10368; 7040; 5571; 51422; 3693; 6445; 4634; 3685; 3691; 779; 781; 10369; 3655; 7139; 7168; 60; 70; 3694; 786; 775; 1605; 4633; 93589; 3676
Central_Opercular_Cortex	KEGG_LONG_TERM_DEPRESSION	0.00203252	0.0238895	0.411588	1.87694	1	60	4842; 5332; 2891; 2982; 2770; 5579; 2775; 5605; 3265; 5604; 2895; 2890; 5593; 773; 2915; 5592; 3479; 5894; 2911; 5321; 5322; 3709; 2767; 3480; 3708; 2776; 2977; 23236; 5594; 64600; 5595; 2983; 5578
Central_Opercular_Cortex	KEGG_MELANOMA	0.00203459	0.0238895	0.421605	1.91557	1	59	10000; 5156; 5155; 8817; 2255; 56034; 2259; 5605; 3265; 8503; 5604; 2246; 4286; 5294; 80310; 208; 3479; 5894; 2251; 2250; 7157; 5291; 3480; 4233; 5594; 1021; 23533; 5595; 999; 1871; 595; 2254; 1956; 2260; 2247; 3082; 2257; 5159; 1950; 3845; 4193; 673; 5290; 2249; 1029; 26291; 5293
Brainstem	KEGG_GAP_JUNCTION	0.00202429	0.0249663	0.356821	1.70927	1	74	2778; 5578; 2911; 2983; 2982; 56034; 1956; 23236; 5592; 57369; 84790; 6714; 5607; 3356; 108; 114; 3845; 1902; 5332; 5155; 10746; 3708; 2770; 5156; 2977; 5605; 153; 6654; 7082; 2915; 2885; 5579; 5593; 983; 1950; 5582; 3709; 2776; 111; 5594; 80310; 109; 5604; 1812; 1813; 107
Middle_Temporal_Gyrus__temporooccipital_part	KEGG_FOCAL_ADHESION	0.001998	0.0264022	0.297522	1.53874	1	157	8516; 3479; 80310; 3688; 284217; 5578; 595; 10000; 1301; 7409; 3911; 5291; 1286; 7057; 7410; 57144; 1278; 2317; 5294; 7424; 9475; 10451; 53358; 6093; 5602; 7143; 60; 29780; 5579; 3680; 1293; 83660; 858; 7414; 5604; 1793; 7450; 2909; 4659; 673; 3909; 56924; 208; 3690; 1290; 5747; 6714; 1398; 22801; 3908; 5728; 5601; 8503; 5649; 1289; 3480; 6655; 2932; 394; 5894; 5582; 5295; 50509; 2321; 5155; 2889; 5058; 56034; 1956; 93408; 10319; 3672; 859; 7422; 4233; 6696; 2324; 5156; 5062; 3685
VIIb_Cerebellum_Vermis	KEGG_FC_GAMMA_R_MEDIATED_PHAGOCYTOSIS	0.001998	0.0265449	0.351644	1.51804	1	80	8611; 1794; 5291; 8936; 5058; 1072; 8398; 5604; 5581; 27040; 6198; 26052; 4067; 273; 283748; 255189; 5582; 5578; 10000; 10552; 10451; 5294; 5579; 7410; 200576; 8976; 50807; 5894; 5321; 3635; 5595; 5293; 10810; 3984; 4651; 5336; 10109; 8395; 208; 9846; 5788
Superior_Frontal_Gyrus	KEGG_AXON_GUIDANCE	0.000999001	0.026598	0.396001	1.80269	0	107	2042; 57689; 5530; 9353; 1808; 223117; 1630; 2047; 80031; 137970; 6091; 57144; 3983; 2932; 285220; 10507; 6092; 22885; 8440; 2044; 2770; 4690; 2242; 10512; 90249; 25791; 9901; 3688; 219699; 6586; 1969; 63928; 387; 5533; 10298; 56896; 2043; 5594; 5747; 10371; 8633; 1946; 5879; 4775; 5361; 54437; 10725; 2048; 22854; 4772; 2045; 57556; 1948; 9037; 23365; 4233; 5880; 7852; 57522; 9723; 1944
Superior_Frontal_Gyrus	KEGG_FOCAL_ADHESION	0.000999001	0.026598	0.35382	1.66191	0	157	7414; 394; 50509; 6714; 3082; 2317; 8516; 5578; 57144; 2889; 22801; 5894; 2932; 3675; 3685; 1793; 60; 7143; 7410; 93408; 7409; 5649; 1293; 3673; 3672; 673; 1956; 5923; 53358; 1311; 1302; 3688; 6654; 80310; 5602; 83660; 3480; 3680; 63923; 3911; 4638; 2324; 5501; 5291; 387; 3915; 858; 10451; 7424; 10298; 5594; 3696; 7450; 5747; 1281; 29780; 3909; 5601; 5879; 10000; 3694; 399694; 3908; 56034; 3693; 5155; 23533; 6696; 1950; 3690; 1399; 5295; 4233; 1301; 5880; 1286; 208; 22798; 3479; 3791; 10319
Superior_Frontal_Gyrus	KEGG_REGULATION_OF_ACTIN_CYTOSKELETON	0.000999001	0.026598	0.328083	1.5478	0	164	10152; 7414; 5305; 8516; 26230; 26999; 2247; 57144; 22801; 5894; 3675; 3685; 1793; 1131; 60; 55970; 6548; 5962; 7410; 93408; 7409; 85464; 3673; 3672; 10109; 673; 1956; 1445; 2254; 3688; 6654; 2768; 80310; 2260; 3680; 4638; 5501; 2257; 5291; 387; 8976; 10788; 10451; 10298; 2255; 89846; 128239; 5594; 8936; 26291; 3696; 2259; 2249; 5747; 7074; 5879; 3694; 8395; 8826; 56034; 1129; 3693; 2934; 5155; 23533; 81624; 1950; 3690; 1399; 5295; 23365; 4627; 8874; 10552; 5880; 8817; 55740; 22800
Superior_Frontal_Gyrus	KEGG_ARRHYTHMOGENIC_RIGHT_VENTRICULAR_CARDIOMYOPATHY_ARVC	0.001001	0.026598	0.520427	2.22441	0	63	6262; 83439; 5318; 8516; 29119; 1496; 22801; 1000; 3675; 3685; 60; 93589; 6445; 3673; 3672; 776; 55799; 3688; 6934; 4000; 3680; 10369; 1605; 488; 781; 6444; 783; 3696; 27092; 775; 3694; 1829; 59285; 3908; 6932; 785; 3693; 59284; 1495; 3690; 51176; 1824; 9254
Superior_Frontal_Gyrus	KEGG_ADHERENS_JUNCTION	0.001001	0.026598	0.447333	1.91657	0	64	7414; 6714; 7082; 83439; 2241; 29119; 1496; 5797; 7046; 60; 6885; 10580; 6591; 1387; 1956; 4008; 2260; 6934; 3480; 2033; 56288; 51701; 387; 8976; 4088; 5594; 8936; 3643; 4087; 5879; 5818; 8826; 6932; 1495; 51176; 5792; 4233; 5880
Cuneal_Cortex	KEGG_REGULATION_OF_ACTIN_CYTOSKELETON	0.001	0.0266149	0.315726	1.62697	0	164	79784; 81624; 7414; 8817; 5829; 80310; 26999; 2259; 1131; 2257; 324; 6093; 2255; 9475; 55740; 8503; 1793; 2909; 10451; 2250; 9965; 673; 7410; 8826; 5595; 8074; 10552; 3985; 3682; 3984; 50649; 3688; 3680; 22801; 10788; 26230; 4638; 5294; 4628; 6654; 5604; 57144; 87; 3071; 8976; 8936; 5295; 3673; 7074; 6548; 1129; 23365; 2247; 2768; 10094; 22800; 3696; 85464; 103910; 5305; 8395; 7409; 23533; 10672; 9138; 5058; 5156; 5217; 1729; 5962; 5747; 2263; 200576; 22808; 88; 6655; 5290; 60; 5291; 8396; 5155; 2251; 4659; 3685; 5062; 2248; 1950; 5293; 2253; 23191; 2254; 3845
Cuneal_Cortex	KEGG_FOCAL_ADHESION	0.001002	0.0266149	0.330971	1.69271	0	157	7414; 3479; 1278; 3908; 5829; 63923; 2885; 80310; 858; 6093; 1301; 3480; 9475; 2932; 3082; 83660; 5578; 8503; 1793; 3909; 2909; 10451; 2889; 2534; 673; 7410; 5649; 5595; 3912; 6714; 5599; 10000; 2324; 3688; 896; 3680; 7450; 22801; 4638; 1302; 5294; 6654; 5604; 57144; 87; 5295; 3673; 859; 7143; 7058; 10319; 3696; 50509; 5602; 131873; 394; 103910; 3918; 7409; 5923; 23533; 5058; 5156; 1729; 5747; 29780; 5579; 53358; 88; 2317; 6655; 2321; 5908; 5290; 55742; 60; 824; 5291; 5155; 4659; 3910; 3685; 3911; 5062; 1950; 5293; 7424; 4233; 399694; 1282; 1499; 3672; 22798; 56924; 1290; 56034; 1289; 3381; 284217; 1956; 3690; 7148; 5601; 596; 1399
Cuneal_Cortex	KEGG_AXON_GUIDANCE	0.00100301	0.0266149	0.386966	1.90805	0	107	8829; 137970; 6092; 223117; 6091; 2047; 57689; 6093; 9475; 2045; 1946; 2932; 3983; 22885; 10371; 10512; 1630; 2770; 8440; 7852; 2534; 56896; 219699; 9901; 5595; 285220; 4773; 9723; 5362; 3985; 3984; 3688; 6586; 9037; 2042; 7869; 57144; 57556; 10501; 2048; 2044; 1948; 23365; 9353; 2043; 2049; 10725; 1808; 8482; 57522; 54437; 10509; 5058; 5747; 90249; 5530; 23654; 5921; 4772; 2046; 64218; 5062; 4776; 9423; 80031; 5361; 64221
Cuneal_Cortex	KEGG_CELL_ADHESION_MOLECULES_CAMS	0.00100402	0.0266149	0.365437	1.78976	0	103	22871; 940; 926; 257194; 9369; 26047; 25945; 83700; 2734; 214; 920; 4685; 23562; 9073; 923; 1003; 5797; 9378; 1462; 947; 1002; 3688; 3680; 3109; 1272; 58494; 5792; 9071; 4359; 4756; 3111; 4684; 50848; 3122; 3134; 23114; 933; 3696; 5788; 8506; 3106; 4099; 23705; 80381; 9019; 4897; 6403; 3135; 7412; 1493; 1000; 941; 958; 1001; 6614
Cuneal_Cortex	KEGG_LEUKOCYTE_TRANSENDOTHELIAL_MIGRATION	0.00100604	0.0266149	0.399903	1.91727	0	87	7414; 5829; 2185; 1496; 6093; 29119; 1495; 83700; 9475; 5578; 8503; 2909; 10451; 23562; 9073; 4318; 2770; 7852; 4301; 4313; 7410; 1003; 3688; 5294; 5336; 87; 58494; 5295; 9071; 50848; 11069; 4689; 394; 103910; 7409; 23533; 7294; 5747; 50508; 399; 83593; 7412; 5579; 88; 5908; 5290; 60; 3702; 5291
Cuneal_Cortex	KEGG_FC_GAMMA_R_MEDIATED_PHAGOCYTOSIS	0.00100705	0.0266149	0.363938	1.72468	0	80	26052; 5321; 6198; 5581; 5578; 8503; 10451; 6850; 50807; 1794; 7410; 4651; 8398; 5595; 10552; 3985; 10000; 3984; 5294; 3055; 5336; 5604; 8976; 8936; 5295; 10059; 8613; 8853; 10094; 5788; 9846; 273; 8395; 7409; 23533; 5058; 55616; 200576; 5579; 1759; 5290; 5291; 123745; 8396; 3635; 8611; 4082; 5293
Crus_I_Cerebellum	KEGG_NEUROACTIVE_LIGAND_RECEPTOR_INTERACTION	0.000999001	0.0267496	0.299851	1.58062	0	197	7068; 84539; 146; 9568; 2898; 2741; 2890; 1910; 5729; 10886; 4988; 3953; 1131; 5023; 147; 56288; 5746; 2893; 2911; 2895; 2912; 3363; 2900; 5733; 8484; 3269; 2587; 5646; 3356; 1129; 2561; 2642; 2903; 6869; 3062; 2566; 2899; 2554; 2834; 2897; 2567; 1395; 59350; 2488; 1813; 2913; 2918; 2915; 1902; 10316; 799; 1139; 9294; 4829; 5618; 2894; 6870; 2917; 148; 2692; 3354; 2570; 5027; 1142; 2690; 1909; 5024; 2492; 2150; 154; 6344; 2914; 2559; 2565; 2904; 23566; 2560; 5028; 7253; 134; 134860; 8973; 2693; 2891; 5025; 2555; 2562; 5026; 3351; 116443; 2831; 2847; 2908; 552; 22953; 3352; 2859; 2743; 122042; 187; 10203; 53637; 4886; 6753; 8001; 706; 2696; 2740
Crus_I_Cerebellum	KEGG_PATHWAYS_IN_CANCER	0.000999001	0.0267496	0.304997	1.6417	0	264	11211; 112399; 2254; 5747; 2255; 861; 4088; 2122; 1630; 1612; 5335; 4313; 1496; 51176; 6934; 2257; 3685; 387; 2737; 8817; 2263; 3815; 2259; 5578; 1282; 596; 3675; 29119; 867; 4436; 1021; 9915; 6256; 3845; 2736; 1488; 6921; 5602; 4286; 2246; 5605; 5743; 6258; 5156; 7476; 5599; 5291; 1956; 8312; 2950; 4437; 595; 613; 7976; 81029; 10928; 7849; 862; 650; 7704; 5979; 26281; 5582; 332; 868; 64399; 10000; 1436; 6777; 598; 3480; 8453; 4233; 51384; 25; 10401; 6655; 2885; 5468; 5336; 6789; 2251; 2250; 4843; 4292; 2475; 3066; 5337; 3716; 1870; 5894; 7424; 7039; 83439; 2248; 7042; 8772; 898; 2322; 3082; 637; 22798; 3908; 4254; 2308; 9965; 7189; 4914; 6776; 9978; 7484; 7855; 4087; 1495; 7188; 23604; 999; 3911; 4609; 7477; 2932
Crus_I_Cerebellum	KEGG_REGULATION_OF_ACTIN_CYTOSKELETON	0.001001	0.0267496	0.320863	1.65829	0	164	2254; 5747; 23191; 2255; 5058; 22800; 4627; 2257; 3685; 387; 1131; 2264; 8817; 7074; 2263; 8395; 2768; 81624; 10788; 2259; 3675; 5962; 3845; 10451; 2246; 1129; 5605; 22808; 1729; 5156; 3984; 81; 5291; 1956; 3696; 26230; 6093; 5501; 1793; 8516; 26281; 6548; 8936; 3676; 81873; 4638; 4659; 7414; 10672; 10552; 8976; 6655; 56034; 3672; 2251; 2250; 80310; 5894; 85464; 3071; 2248; 89846; 9475; 9965; 23365; 57144; 3684; 2934; 5595; 85477; 5293; 88; 7409; 3680; 10787; 3694; 3688; 50649; 93408; 5829; 10094; 5305; 4633; 3985; 5155; 55970; 3683; 3691; 2256; 23533; 10109; 2253; 5062; 55740; 5290; 4628; 10152; 8503; 3655; 624; 324; 673; 1950; 6654; 3690; 2909; 87; 5294; 8874
Crus_I_Cerebellum	KEGG_ENDOCYTOSIS	0.001002	0.0267496	0.319298	1.63321	0	147	6456; 2060; 116987; 9922; 2868; 2321; 2264; 2263; 8395; 1212; 11311; 3815; 56288; 440073; 11059; 867; 80230; 2869; 116985; 11031; 5156; 89853; 57154; 4734; 3579; 1956; 23550; 23362; 51534; 26052; 6714; 84612; 3106; 7037; 8411; 5979; 2066; 5868; 868; 1436; 51100; 3480; 9829; 5662; 4233; 1211; 116984; 64744; 9135; 50807; 131890; 5337; 30846; 1759; 6457; 154; 1213; 64411; 29924; 10254; 80223; 7852; 409; 7189; 4914; 51028; 84440; 22841; 60682; 1601; 1785
Crus_I_Cerebellum	KEGG_FOCAL_ADHESION	0.001002	0.0267496	0.323993	1.66521	0	157	5747; 5058; 2321; 3685; 53358; 387; 859; 5578; 1282; 596; 3675; 7148; 896; 10451; 5602; 1729; 5156; 81; 5599; 7450; 5291; 1956; 3696; 6093; 595; 6714; 5501; 1793; 1301; 8516; 858; 5582; 394; 10000; 2889; 3676; 4638; 3480; 4233; 4659; 83660; 3381; 7414; 6655; 2885; 1290; 56034; 63923; 3672; 80310; 1281; 29780; 5894; 7424; 2324; 1278; 5923; 3082; 22798; 3908; 9475; 399694; 57144; 3911; 7143; 2932; 5595; 5906; 572; 3914; 1289; 5293; 88; 5649; 7409; 3680; 3791; 3915; 3694; 7057; 3688; 93408; 7058; 5829; 4633; 3479; 5155; 3691; 5728; 5579; 23533; 5062; 208; 1311; 5290; 8503; 3655; 131873; 673; 1950; 6654; 3690; 3909; 1302; 2909; 5601; 87; 5294
Crus_I_Cerebellum	KEGG_AXON_GUIDANCE	0.00100503	0.0267496	0.374274	1.86612	0	107	5747; 5058; 6091; 1630; 2049; 223117; 387; 6586; 54437; 9901; 10507; 57689; 8440; 27289; 3845; 2042; 59277; 5361; 137970; 3984; 2044; 6092; 6093; 219699; 3983; 2770; 9037; 10371; 64218; 80031; 8633; 5530; 57556; 2045; 2048; 2047; 56896; 1944; 4233; 9353; 8829; 9723; 10512; 25; 285220; 5533; 5921; 57522; 4690; 10154; 9475; 7852; 10509; 90249; 23365; 57144; 1969; 2932; 6585; 5595; 2242; 25791; 2043; 1948; 1946; 3688
Crus_I_Cerebellum	KEGG_ERBB_SIGNALING_PATHWAY	0.00101215	0.0267496	0.407265	1.94189	0	76	5747; 5058; 5335; 53358; 10718; 8440; 5578; 6198; 867; 3845; 6416; 5602; 5605; 5599; 5291; 1956; 818; 6714; 2066; 817; 5582; 868; 10000; 6777; 25; 3084; 6655; 2885; 5609; 5336; 2475; 374; 5894; 7039; 4690; 27; 9542; 399694; 6776; 685; 57144; 4609; 2549; 815; 2932; 5595; 572; 5293; 2065
Supracalcarine_Cortex	KEGG_NEUROACTIVE_LIGAND_RECEPTOR_INTERACTION	0.000999001	0.0267496	0.289714	1.52388	0	197	2917; 2690; 2911; 3354; 5031; 2895; 2913; 2918; 5618; 6869; 2847; 116443; 1131; 2567; 146; 2904; 56288; 6870; 2897; 122042; 117; 2898; 187; 5027; 10886; 2834; 9568; 2569; 2900; 2696; 2561; 2890; 154; 2555; 8001; 1395; 1128; 2899; 1142; 4544; 4988; 2566; 2915; 3953; 2894; 5028; 56923; 3062; 2893; 5737; 53637; 148; 2560; 6344; 2914; 5746; 2891; 3351; 1910; 3363; 147; 2903; 134; 2562; 1129; 5733; 1812; 2831; 3952; 1814; 4829; 7068; 799; 2906; 5745; 887; 2559; 5646; 7253; 2565; 1902; 3356; 5732; 1813; 2554; 7442; 624; 2568; 4985; 1136; 57105; 7067; 2557; 2741; 2492; 2357; 4159; 23566; 9287; 3360; 1134; 5729; 134864
Supracalcarine_Cortex	KEGG_FOCAL_ADHESION	0.000999001	0.0267496	0.316057	1.63193	0	157	1278; 5579; 1301; 22798; 1281; 9475; 7409; 5595; 87; 5294; 80310; 10451; 595; 399694; 2932; 2321; 5291; 673; 1793; 1399; 7143; 1289; 5602; 1292; 7058; 5599; 7410; 3910; 6714; 7414; 63923; 208; 1286; 23533; 83660; 10319; 3480; 7424; 858; 5894; 3908; 10000; 7060; 5156; 7148; 2335; 5747; 3675; 5578; 22801; 2909; 2885; 10298; 5923; 284217; 57144; 3791; 5058; 55742; 50509; 3696; 131873; 5880; 596; 5829; 3690; 3672; 8516; 3680; 3676; 29780; 5155; 2889; 394; 3685; 5649; 60; 3381; 3909; 6093; 3915; 6655; 1302; 3673; 7450; 1284; 1398; 6696; 2317; 6654; 5604; 1956; 5500; 896; 5906; 93408; 4659; 8503; 53358; 1290; 88; 7057; 3914; 5159; 7094; 3688; 3082; 56034; 387; 3918; 3479; 9564; 4633; 5290; 5594; 5582; 5295; 5062; 4233; 859; 2534; 5601; 1729; 5879; 5728
Supracalcarine_Cortex	KEGG_PATHWAYS_IN_CANCER	0.000999001	0.0267496	0.267598	1.43903	0	264	2113; 1630; 29119; 2253; 5579; 22798; 8321; 861; 5595; 51176; 7704; 1496; 2737; 5294; 8030; 2257; 7042; 4286; 595; 4437; 2932; 6688; 4254; 5743; 5291; 673; 898; 6256; 1399; 2323; 2322; 1870; 54361; 5970; 650; 5602; 5599; 3320; 3910; 5336; 637; 9915; 5915; 3815; 4436; 208; 1286; 23533; 3066; 23604; 5925; 7048; 5899; 868; 8817; 4087; 10319; 3480; 6469; 7424; 2535; 4193; 23624; 5894; 3908; 10000; 356; 5156; 5468; 83439; 1030; 5979; 2335; 7849; 5747; 2259; 3675; 5578; 6777; 2033; 112399; 862; 2885; 2122; 81029; 5914; 284217; 5898; 2736; 1488; 1495; 7483; 5605; 89780; 1441; 7039; 1387; 1021; 4914; 5880; 596; 9978; 7476; 6934; 5371; 5155; 3685; 26291; 2254; 2249; 5337; 3909; 2353; 7187; 2255; 3915; 6655; 2246; 3673; 7474; 1284; 1398; 7482; 7046; 7471; 5467; 6258; 2250; 7976; 6772; 51684; 6654; 7478; 5604; 1956; 7186; 8554; 7175; 7040; 2308; 8503; 83593; 7475; 4843; 4609; 3716; 324; 25; 8323; 3914; 6921; 8900; 1871; 5159; 3845; 8325; 7484; 4318; 2950; 2263; 3688; 3082; 51384; 64399; 598; 387; 3918; 4292; 4313; 2251; 8312
Supracalcarine_Cortex	KEGG_AXON_GUIDANCE	0.001	0.0267496	0.354319	1.7552	0	107	1630; 2045; 10501; 1946; 10725; 2044; 285220; 3983; 9475; 8829; 59277; 6091; 137970; 5595; 4773; 7869; 9353; 6092; 5921; 2773; 57689; 80031; 2932; 8633; 2770; 8440; 6585; 2047; 23365; 2042; 5533; 57522; 64221; 9423; 10371; 54437; 57556; 5747; 219699; 10298; 10512; 57144; 3985; 5534; 5058; 2043; 23654; 9901; 6586; 5880; 84448
Supracalcarine_Cortex	KEGG_CELL_ADHESION_MOLECULES_CAMS	0.001	0.0267496	0.390352	1.92026	0	103	4684; 3134; 4099; 9378; 1462; 9071; 1000; 3683; 1003; 257194; 4359; 926; 26285; 26047; 83700; 214; 8506; 25945; 9369; 920; 23705; 3107; 51208; 29851; 6614; 5797; 57863; 58494; 7412; 23562; 1272; 22871; 5788; 9076; 7122; 5792; 4685; 2734; 1002; 3384; 23114; 6383; 1365; 3106; 1493; 3696; 29126; 137075; 3135; 8516; 3680; 3676; 10686; 3685; 5175; 940; 4756; 6382
Supracalcarine_Cortex	KEGG_LEUKOCYTE_TRANSENDOTHELIAL_MIGRATION	0.00100604	0.0267496	0.3723	1.78123	0	87	50508; 29119; 9071; 3683; 1003; 5579; 26285; 83700; 9475; 7409; 1496; 87; 5294; 5600; 10451; 51208; 2773; 2770; 5291; 2185; 58494; 7412; 23562; 7410; 5336; 7414; 9076; 23533; 7122; 11069; 7294; 5747; 1365; 5578; 2909; 1495; 5880; 5829; 137075; 399; 3702; 3676; 10686; 394; 7852; 1432; 60; 5175; 6093; 1500
VIIIb_Cerebellum_Vermis	KEGG_NEUROACTIVE_LIGAND_RECEPTOR_INTERACTION	0.000999001	0.026831	0.304843	1.57971	0	197	2566; 2915; 3953; 1902; 3356; 5025; 3062; 2893; 2642; 1131; 9170; 2898; 2693; 2895; 187; 2897; 56923; 2492; 2560; 2561; 2890; 7068; 8001; 2918; 2917; 7253; 2894; 1910; 6869; 2567; 5746; 5618; 10886; 2562; 5027; 3269; 4988; 6870; 2563; 56288; 2913; 2696; 3352; 3363; 1146; 2834; 2565; 2911; 1511; 2914; 1812; 9568; 3361; 2587; 1139; 2831; 2903; 1135; 2559; 7442; 2568; 6344; 3354; 59350; 2690; 116443; 134860; 146; 1903; 5729; 2692; 1268; 3274; 2912; 2904; 5028; 122042; 2555; 2743; 84539; 2899; 799; 623; 1145; 5737; 23566; 134864; 2847; 3355; 4829; 1815; 9287; 1136; 2740; 154; 887; 5733; 1813; 53637; 117; 2569; 1901; 2900; 3360
VIIIb_Cerebellum_Vermis	KEGG_FOCAL_ADHESION	0.000999001	0.026831	0.328154	1.66399	0	157	23533; 3909; 1301; 5649; 7450; 3680; 53358; 859; 5599; 5829; 10451; 57144; 5579; 896; 284217; 5747; 6714; 83660; 1793; 3918; 5728; 5294; 4659; 8503; 2324; 2534; 1398; 7143; 7060; 4633; 3693; 3690; 7058; 9475; 5879; 7414; 3908; 595; 858; 63923; 50509; 10319; 5291; 2321; 1293; 5058; 399694; 5578; 1286; 60; 80310; 2317; 3675; 81; 8516; 3082; 3479; 4233; 5602; 93408; 3688; 5906; 3911; 4638; 3694; 1956; 10000; 1399; 3480; 824; 9564; 6696; 1950; 6655; 6654; 5894; 673; 1282; 7094; 88; 3676; 894; 3691; 387; 3910; 5582; 131873; 3912; 1278; 2889; 1284; 56034; 1311; 3672; 3791; 29780; 3696; 1290; 394; 3685; 5156; 7148; 3914
VIIIb_Cerebellum_Vermis	KEGG_PATHWAYS_IN_CANCER	0.000999001	0.026831	0.302537	1.59717	0	264	2255; 23533; 9915; 7157; 8900; 3909; 112399; 2736; 1021; 9965; 29119; 2271; 2254; 5914; 7476; 1496; 3845; 54583; 2259; 9978; 51384; 5899; 650; 83439; 5599; 7042; 6934; 6469; 7704; 8323; 51684; 2122; 2257; 26291; 5579; 4609; 861; 324; 2263; 5468; 4914; 5915; 6789; 284217; 25; 5747; 862; 5336; 64399; 3066; 7849; 3918; 5728; 3716; 5294; 8503; 8817; 332; 1398; 4436; 1871; 4286; 1495; 1870; 8321; 2261; 5467; 4193; 7187; 5879; 4254; 3908; 595; 10319; 7189; 5291; 5979; 7477; 5727; 1612; 5578; 2113; 1286; 51176; 83593; 868; 1026; 3675; 1488; 5743; 4437; 2950; 6921; 2308; 2033; 3082; 3815; 4313; 3479; 7976; 4233; 5602; 8325; 7483; 6777; 4292; 3688; 5337; 23604; 1630; 3911; 898; 7040; 2737; 1956; 10000; 1399; 3480; 7471; 2322; 867; 7039; 6258; 3728; 7046; 1950; 6655; 2253; 81029; 6654; 5605; 5894; 673; 6772; 1282; 8554; 3576; 387; 3910; 3551; 5898; 5582; 3912; 999; 7048; 5925; 1284; 1441; 1387; 8030; 2247; 7484; 3685; 2956; 5156; 3914; 2323; 7855; 5335; 1487; 2246; 6688; 7474; 2256; 5293; 3320; 7188; 5604; 6774; 4792; 5880; 2251; 4087; 8453; 89780; 7475; 2475
VIIIb_Cerebellum_Vermis	KEGG_AXON_GUIDANCE	0.001002	0.026831	0.44896	2.19253	0	107	6586; 5530; 4775; 5362; 57689; 22885; 6092; 10371; 3845; 223117; 6585; 9901; 2049; 219699; 1072; 2048; 9423; 80031; 10507; 9353; 54437; 9037; 57144; 2043; 8440; 2042; 8633; 5533; 63928; 285220; 4773; 1808; 2046; 2044; 25; 5747; 84448; 2770; 1946; 4690; 137970; 10512; 2534; 2045; 22854; 3983; 3985; 57556; 27289; 10501; 9475; 5879; 9723; 10725
VIIIb_Cerebellum_Vermis	KEGG_ERBB_SIGNALING_PATHWAY	0.00101112	0.026831	0.400418	1.87174	0	76	2066; 23533; 10718; 685; 3084; 3845; 53358; 6198; 5599; 57144; 817; 8440; 9542; 5579; 4609; 25; 5747; 5336; 6714; 4690; 5294; 8503; 1398; 2065; 1978; 5291; 5058; 399694; 5578; 868; 1026; 145957; 27; 5602; 818; 6777; 815; 1956; 10000; 1399; 6416; 867; 7039; 1950; 6655; 6654; 5605; 5894; 673; 2069; 5609
VIIIb_Cerebellum_Vermis	KEGG_ARRHYTHMOGENIC_RIGHT_VENTRICULAR_CARDIOMYOPATHY_ARVC	0.00101523	0.026831	0.420896	1.91883	0	63	785; 1000; 29119; 1496; 775; 55799; 781; 3680; 83439; 783; 6934; 1832; 6444; 6262; 5318; 59283; 3693; 1495; 3690; 10369; 3908; 6442; 10368; 6445; 60; 51176; 3675; 776; 81; 8516; 27092; 3688; 3694; 1824; 6546; 3728; 59284; 88; 3676; 3691; 779; 4000; 3672; 1605; 3696; 3685; 59285
Lingual_Gyrus	KEGG_FOCAL_ADHESION	0.000999001	0.026831	0.327917	1.67043	0	157	83660; 1282; 7450; 1293; 3791; 10451; 1950; 57144; 7143; 22801; 1286; 5923; 3680; 5594; 7410; 3914; 5649; 1301; 10000; 3691; 1290; 3908; 88; 56034; 3679; 3910; 5602; 896; 1956; 387; 7414; 8516; 5906; 1289; 6714; 53358; 1793; 284217; 2889; 673; 4638; 22798; 5156; 7424; 3696; 3675; 1281; 2317; 1399; 1284; 6696; 3694; 2534; 858; 10298; 596; 3479; 80310; 3688; 8503; 5578; 1292; 60; 7409; 3480; 2321; 2932; 399694; 3909; 595; 5829; 5291; 63923; 3915; 5747; 23533
Lingual_Gyrus	KEGG_PATHWAYS_IN_CANCER	0.000999001	0.026831	0.291843	1.56246	0	264	1496; 5915; 2257; 5727; 1282; 7186; 1950; 5336; 51176; 1630; 23604; 1286; 2259; 2737; 26291; 5594; 5898; 2250; 7175; 3914; 356; 868; 650; 10000; 4437; 1436; 8817; 5605; 29119; 3908; 2247; 112399; 613; 5337; 3910; 5602; 7188; 9915; 7042; 7475; 1956; 387; 54583; 862; 861; 7476; 8325; 284217; 673; 22798; 4792; 5156; 2308; 2122; 2255; 81029; 898; 1857; 7424; 8554; 324; 3675; 3845; 6777; 6932; 4914; 1441; 1399; 5468; 6934; 9978; 23624; 3815; 1284; 7185; 4087; 4436; 2254; 4088; 83439; 5899; 2535; 54205; 25; 596; 3479; 3688; 2736; 8503; 1147; 5578; 4254; 7187; 4313; 2260; 3480; 7474; 3320; 2932; 4292; 1488; 1612; 2263; 4286; 3909; 595; 8453; 6469; 7483; 5291; 867; 3915; 637; 7039; 5747; 23533; 7482; 5925; 2322; 2335; 7849; 7048
Lingual_Gyrus	KEGG_CALCIUM_SIGNALING_PATHWAY	0.001	0.026831	0.339649	1.71397	0	141	3356; 6869; 4923; 6546; 5336; 952; 777; 154; 1131; 2903; 6262; 2066; 5137; 491; 3709; 5136; 2915; 3708; 3269; 114; 493; 773; 5533; 115; 887; 1956; 2911; 136; 23236; 814; 4638; 1129; 5156; 5027; 5025; 2776; 108; 6547; 146; 6263; 3707; 9630; 775; 6543; 51196; 155; 624; 5733; 816; 5260; 6870; 5257; 5578; 5332; 774; 2774; 810; 63928; 4842; 3363; 2769; 815; 107; 5023; 3710; 1910; 2065; 489; 6261; 490; 57105; 5737; 3360; 148; 5530; 776; 817; 1139; 1812; 7416; 5481
Lingual_Gyrus	KEGG_AXON_GUIDANCE	0.001002	0.026831	0.407835	2.00772	0	107	10512; 223117; 9901; 2042; 57144; 57522; 3983; 1630; 8440; 1808; 2049; 9037; 5594; 6092; 1072; 2048; 1946; 57689; 57556; 6091; 137970; 23654; 2770; 5533; 7852; 2046; 4773; 387; 10371; 80031; 219699; 2047; 2043; 3845; 84448; 6405; 10154; 6586; 23365; 22854; 9353; 2045; 90249; 2534; 8633; 59277; 25; 2773; 10298; 54437; 9423; 3688; 3985; 5921; 2932; 63928; 285220; 4690; 8829; 9723; 64221; 5747
Lingual_Gyrus	KEGG_ECM_RECEPTOR_INTERACTION	0.00100705	0.026831	0.40767	1.88642	0	69	1282; 7450; 1293; 375790; 7143; 22801; 1286; 3680; 3914; 5649; 1301; 3691; 1290; 3908; 961; 3679; 3910; 8516; 1289; 948; 1605; 284217; 22798; 3696; 3675; 1281; 1284; 6696; 3694; 22987; 3688; 51206; 1292; 9900; 3339; 3909; 9899; 63923; 3915
Lingual_Gyrus	KEGG_ADHERENS_JUNCTION	0.00101215	0.026831	0.3901	1.7896	0	64	1496; 5770; 51176; 5792; 6885; 5594; 2241; 7525; 29119; 88; 10810; 1956; 387; 7414; 6714; 10458; 51701; 117178; 81607; 6932; 5797; 6934; 4087; 3643; 4088; 2534; 56288; 83439; 5819; 2260; 60; 3480; 5795
Lingual_Gyrus	KEGG_ARRHYTHMOGENIC_RIGHT_VENTRICULAR_CARDIOMYOPATHY_ARVC	0.00101523	0.026831	0.406602	1.86069	0	63	1496; 1000; 6546; 51176; 22801; 3680; 6262; 3691; 29119; 3908; 88; 3679; 8516; 1605; 785; 55799; 3696; 781; 3675; 59285; 6932; 27092; 6934; 775; 3694; 6444; 10369; 83439; 93589; 3688; 60; 59284; 6445; 9254
IX_Cerebellum_Vermis	KEGG_NEUROACTIVE_LIGAND_RECEPTOR_INTERACTION	0.000999001	0.0268856	0.32382	1.67611	0	197	3356; 2895; 7068; 2890; 2918; 2567; 2566; 2917; 84539; 3062; 2903; 4988; 2560; 799; 2897; 6344; 1139; 2559; 2893; 10886; 2898; 4829; 2904; 5737; 1813; 2492; 2642; 5028; 1131; 2690; 2891; 2913; 2561; 185; 2915; 2911; 187; 2831; 5618; 56288; 9568; 1511; 1268; 2902; 2568; 8001; 2555; 2894; 9294; 5746; 3354; 2562; 22953; 154; 56923; 9287; 2692; 3360; 6870; 4159; 5745; 5023; 5027; 3363; 148; 10203; 1129; 2565; 59340; 2587; 7434; 624; 7253; 2900; 3352; 1143; 23566; 5729; 2696; 152; 2914; 1902; 1136; 2859; 3269; 1145; 552; 1815; 2569; 2554; 6869; 59350; 5733; 2847; 134; 1814; 116443; 1910
IX_Cerebellum_Vermis	KEGG_REGULATION_OF_ACTIN_CYTOSKELETON	0.000999001	0.0268856	0.32852	1.67441	0	164	5829; 7414; 2255; 6655; 2259; 8817; 2250; 57144; 4628; 387; 10298; 2248; 23365; 2254; 10788; 3845; 1793; 1131; 3693; 2263; 7074; 22801; 2257; 8516; 85464; 5295; 5156; 2768; 23191; 81624; 9965; 9475; 3071; 5747; 1950; 3680; 3694; 4627; 7409; 4659; 10451; 55970; 200576; 22800; 1072; 8874; 5605; 79784; 8074; 80310; 3984; 3672; 3685; 1129; 10787; 54434; 5294; 624; 5291; 3696; 2261; 81; 1956; 8936; 85477; 10109; 88; 26999; 9564; 2251; 5293; 8395; 3675; 5155; 1399; 3690; 2246; 2264; 10672; 3682; 2253; 6548
IX_Cerebellum_Vermis	KEGG_CALCIUM_SIGNALING_PATHWAY	0.001	0.0268856	0.327263	1.64765	0	141	3356; 775; 2066; 952; 491; 490; 2903; 23236; 773; 1139; 5136; 779; 683; 5737; 5567; 5578; 488; 3709; 6262; 1131; 817; 185; 2776; 2065; 2915; 2911; 5156; 2902; 777; 774; 5533; 22953; 154; 3708; 814; 3360; 6546; 5332; 6870; 114; 816; 5023; 5579; 5481; 5027; 3363; 148; 5137; 89869; 1129; 6547; 776; 801; 624; 108; 489; 1956; 8911; 4842; 2778; 9630; 51196; 3269; 552; 5530; 6869; 5733; 5566
IX_Cerebellum_Vermis	KEGG_FOCAL_ADHESION	0.001	0.0268856	0.319046	1.61764	0	157	5829; 7414; 3909; 6655; 57144; 387; 5649; 10298; 5906; 1301; 5578; 1793; 2932; 3693; 2318; 22801; 8516; 5601; 5295; 5156; 3908; 284217; 1293; 896; 3912; 9475; 2321; 2534; 859; 858; 5747; 7143; 1950; 3680; 3694; 7409; 1278; 4659; 10451; 1282; 80310; 5602; 55742; 6696; 6714; 5599; 5579; 3672; 3685; 1286; 10319; 5294; 5291; 3696; 1289; 81; 1956; 3479; 7450; 1290; 88; 1302; 7058; 9564; 5293; 83660; 3910; 3675; 53358; 5155; 1399; 3690; 3911; 2317; 7057; 2889; 7410; 1281; 7422; 131873; 8503; 7060; 29780; 3914; 10000; 6093; 595; 2335
IX_Cerebellum_Vermis	KEGG_AXON_GUIDANCE	0.00100301	0.0268856	0.38034	1.86398	0	107	10371; 4775; 223117; 57689; 57144; 2045; 8440; 387; 5362; 10298; 80031; 9037; 6092; 23365; 3845; 25791; 9901; 2932; 137970; 22885; 2049; 1630; 59277; 2042; 2770; 22854; 2043; 6586; 2048; 9475; 2534; 219699; 6091; 5747; 5533; 10507; 5921; 10512; 54437; 1072; 4773; 4772; 4690; 3984; 2047; 9353; 285220; 57556; 25; 9423; 1946; 2046; 2044; 57522; 5530; 1808; 6585; 8829; 10725; 8633; 7869; 9723; 90249; 3985; 6093; 64221; 10154; 64218; 63928; 10509; 1944; 6387; 5532; 5062; 7852; 3688; 29984; 1948; 5595; 10501; 5058; 3983; 10505; 27289; 84448
IX_Cerebellum_Vermis	KEGG_ARRHYTHMOGENIC_RIGHT_VENTRICULAR_CARDIOMYOPATHY_ARVC	0.00101729	0.0268856	0.446687	2.04345	0	63	775; 29119; 779; 1000; 1605; 3728; 6444; 55799; 1495; 488; 6262; 781; 3693; 785; 22801; 8516; 3908; 59283; 1832; 1496; 3680; 3694; 6546; 9254; 3672; 3685; 776; 783; 51176; 10368; 3696; 81; 93589; 88; 6934; 3675; 3690; 6442; 1829; 83439; 59284
Frontal_Medial_Cortex	KEGG_NEUROACTIVE_LIGAND_RECEPTOR_INTERACTION	0.001	0.0269679	0.323598	1.71854	0	197	2492; 3355; 2692; 2915; 2834; 2917; 2898; 2895; 146; 6865; 2690; 56923; 799; 2566; 8001; 2897; 1142; 5028; 4829; 6869; 8973; 4988; 1133; 2914; 23566; 7442; 2561; 2555; 2894; 2890; 9568; 2904; 56288; 6870; 1395; 2560; 2906; 10886; 3354; 3062; 2569; 2696; 1140; 1902; 2554; 3356; 5618; 2900; 2913; 1131; 2901; 887; 153; 2567; 5027; 10203; 7068; 117; 148; 5031; 3953; 2911; 185; 2741; 2918; 116443; 1813; 2587; 624; 7253; 1812; 3269; 2903; 2565; 2149; 9294; 3351; 1129; 59350; 4158; 5646; 2563; 5746; 155; 64106; 5023; 2893; 1136; 1134; 2831; 152; 2743; 134860; 1511; 2693; 1814; 1128; 4159; 10316; 2562; 1269; 1081; 1139
Frontal_Medial_Cortex	KEGG_REGULATION_OF_ACTIN_CYTOSKELETON	0.001001	0.0269679	0.303697	1.58896	0	164	85464; 56034; 88; 1950; 1956; 5604; 60; 2257; 324; 9475; 3683; 57144; 55740; 7074; 5293; 8936; 1133; 7414; 2259; 2934; 5305; 5962; 5155; 10672; 5605; 1793; 5501; 3845; 3071; 10451; 3691; 79784; 2768; 2260; 5879; 3694; 8516; 80310; 1131; 3685; 81; 85477; 3680; 4633; 3265; 4628; 26230; 2246; 7409; 6093; 22800; 2255; 3682; 8503; 3690; 23533; 624; 5294; 8817; 81624; 128239; 3696; 10552; 2149; 5295; 1129; 93408; 3679; 3673; 8074; 2335; 89846; 2254; 5291; 5156; 2248; 1128; 8826; 55970; 8395; 5894; 5747; 5058; 3985; 5829
Frontal_Medial_Cortex	KEGG_AXON_GUIDANCE	0.00100402	0.0269679	0.372494	1.8738	0	107	64221; 22854; 2047; 219699; 2932; 2043; 8633; 1946; 2045; 10371; 54437; 9353; 3983; 1630; 9475; 57144; 223117; 6091; 5362; 6585; 9901; 10512; 25791; 57689; 8440; 9723; 90249; 6586; 3845; 9423; 4233; 137970; 5532; 6092; 9037; 2773; 5533; 5879; 10505; 2044; 3265; 10501; 2049; 6093; 285220; 2042; 5530; 56896; 1808; 5921; 1948; 57522; 57556; 2046; 80031; 10507; 6387; 10725; 5747; 5058; 2770; 3985; 2051; 2048
Frontal_Medial_Cortex	KEGG_LONG_TERM_DEPRESSION	0.00101626	0.0269679	0.409986	1.89714	0	60	2915; 2977; 2895; 5604; 773; 23236; 5332; 3479; 5321; 3708; 5592; 2890; 3709; 8398; 10672; 5605; 81579; 3845; 2773; 2768; 5593; 3265; 84647; 5322; 2911; 2776; 3480; 391013; 4842; 2767; 2775; 5578
Frontal_Medial_Cortex	KEGG_MELANOMA	0.00102041	0.0269679	0.455994	2.10049	0	59	56034; 1950; 1956; 5604; 2257; 4286; 5293; 3479; 2259; 1021; 5155; 5605; 208; 3845; 4233; 5728; 2260; 1870; 80310; 3265; 2246; 2255; 8503; 23533; 10000; 3480; 5294; 8817; 999; 5295; 595; 4193; 8074; 2254; 5291; 3082; 5156; 2248
Temporal_Fusiform_Cortex__anterior_division	KEGG_PATHWAYS_IN_CANCER	0.000999001	0.0272527	0.282815	1.51554	0	264	4254; 1441; 868; 5294; 861; 5604; 29119; 1496; 5337; 6469; 5747; 5605; 4318; 7042; 5602; 7157; 1630; 4292; 1488; 5578; 6934; 3918; 613; 3815; 7704; 1495; 650; 4286; 9915; 1399; 2259; 2250; 898; 6789; 5579; 3688; 51176; 5880; 3655; 3845; 2308; 9965; 7048; 1398; 10319; 9978; 5336; 8325; 4313; 2064; 2248; 2263; 8312; 356; 3082; 3479; 5467; 8503; 862; 5979; 2737; 80326; 652; 23533; 8817; 8900; 2255; 5915; 5898; 7040; 1870; 112399; 83439; 1956; 596; 673; 64399; 2475; 8772; 1612; 2736; 3908; 25; 1950; 2257; 5594; 7476; 2885; 208; 7188; 4437; 5156; 5291; 7849; 1499; 4088; 7484; 5155; 4436; 2113; 3915; 3910; 324; 2246; 1284; 3914; 4914; 387; 6655; 7477; 8554; 5468; 3480; 4087; 1436; 23624; 2260; 51384; 6654; 284217; 5743; 51684; 3673; 5582; 6258; 2271; 10000; 3320; 2335; 2535; 3066; 3065; 3674; 5914; 6921; 81029; 54205; 8323; 1286; 5894; 2322; 3909
Temporal_Fusiform_Cortex__anterior_division	KEGG_NEUROACTIVE_LIGAND_RECEPTOR_INTERACTION	0.001	0.0272527	0.301609	1.5802	0	197	1143; 1131; 2895; 5027; 2917; 2567; 6869; 2904; 23566; 2555; 153; 10886; 2690; 2913; 3274; 2566; 56288; 2898; 2918; 2894; 6344; 2561; 4829; 3351; 3360; 2915; 2559; 2831; 4988; 2554; 2150; 3352; 84539; 55584; 6870; 148; 2903; 2897; 8001; 1129; 9294; 152; 2570; 3269; 3363; 2560; 1813; 7068; 2900; 5746; 1136; 2847; 3356; 2911; 2891; 2562; 3953; 146; 2550; 3062; 2890; 116443; 2565; 1812; 1145; 64106; 1139; 3354; 2899; 1142; 4544; 2914; 4158; 117; 2492; 3355; 2488; 2893; 1910
Temporal_Fusiform_Cortex__anterior_division	KEGG_AXON_GUIDANCE	0.001	0.0272527	0.364288	1.79572	0	107	6092; 10371; 6586; 2047; 2044; 2042; 9423; 5747; 57689; 84448; 9901; 2770; 1630; 5530; 80031; 7869; 285220; 57522; 6091; 4773; 137970; 223117; 3688; 2048; 2773; 5880; 1969; 3845; 5998; 8440; 10154; 5534; 2043; 57556; 9475; 56896; 57144; 9037; 90249; 25; 8829; 5594; 6093; 5533; 8633; 1944; 10501; 5362; 6585; 1808; 59277; 9353; 5532; 4690; 23654; 22854; 387; 8482; 5058; 10509; 3983; 1946; 10507; 25791; 2045; 54437; 1948; 9723; 23380; 10512; 63928; 2534; 4775; 10298; 2932; 7852; 22885; 1072; 219699
Temporal_Fusiform_Cortex__anterior_division	KEGG_FOCAL_ADHESION	0.001001	0.0272527	0.33783	1.72238	0	157	3680; 5294; 1301; 5649; 5604; 5747; 83660; 5602; 56034; 7409; 5578; 3918; 80310; 3690; 7450; 2889; 1399; 6696; 5579; 3688; 5880; 7143; 3655; 1793; 1398; 10319; 8516; 2064; 9475; 3082; 3479; 8503; 131873; 1281; 7408; 23533; 3694; 10451; 1956; 596; 57144; 53358; 673; 5923; 3908; 1289; 6714; 1950; 4659; 7057; 5594; 2885; 6093; 9564; 208; 3791; 5156; 88; 5291; 50509; 1499; 5155; 3915; 55742; 3910; 2321; 1284; 60; 3914; 387; 7414; 4638; 6655; 5058; 2324; 22801; 3480; 3672; 1293; 6654; 394; 284217; 399694; 3673; 5582; 10000; 2335; 29780; 81; 3674; 1292; 1286; 1277; 5894; 3909; 5599; 87; 1278; 63923; 93408; 2534; 3912; 1729; 4633; 7058; 10298; 2932; 2318; 5295; 595; 1302; 858; 2317; 3381; 5728; 7410; 3696; 3676; 5906
Temporal_Fusiform_Cortex__anterior_division	KEGG_TIGHT_JUNCTION	0.001001	0.0272527	0.342087	1.68133	0	104	9071; 9223; 5520; 29119; 1496; 154810; 5584; 8777; 5588; 5522; 9863; 2770; 56288; 5578; 5865; 1495; 5521; 2037; 5579; 23136; 2773; 7525; 260425; 3845; 60412; 93643; 58494; 5580; 4627; 100506658; 84612; 4628; 22800; 23562; 5583; 137075; 4626; 6714; 7082; 51208; 9414; 9076; 208; 5581; 88; 10207; 1499
Temporal_Fusiform_Cortex__anterior_division	KEGG_ADHERENS_JUNCTION	0.00101833	0.0272527	0.406978	1.87043	0	64	10580; 29119; 1496; 3643; 56288; 6934; 1495; 5797; 51176; 7525; 5880; 7048; 8936; 2064; 4008; 6885; 83439; 1956; 2241; 6714; 7082; 5594; 25945; 5795; 88; 1499; 4088; 10458; 117178; 60; 387; 7414; 3480; 4087; 2260; 9855; 6615; 81; 5818; 51701; 87; 4089; 8826; 2534; 2033; 4301; 10810; 5770; 6932; 999
Temporal_Fusiform_Cortex__anterior_division	KEGG_LONG_TERM_DEPRESSION	0.00102564	0.0272527	0.430804	1.95237	0	60	2895; 2977; 5604; 2775; 23236; 5605; 5592; 2776; 8398; 2770; 5578; 5321; 3709; 2915; 3708; 2982; 773; 5579; 2773; 2768; 3845; 3479; 4842; 2911; 2891; 5322; 10672; 673; 2890
Central_Opercular_Cortex	KEGG_MELANOGENESIS	0.00301205	0.0282299	0.354633	1.70377	2	86	3815; 7484; 83439; 115; 51384; 11211; 5332; 114; 111; 108; 2770; 8325; 5579; 2775; 7474; 434; 7976; 5605; 7482; 817; 3265; 5604; 4286; 81029; 2932; 7855; 5894; 6934; 7306; 1499; 1387; 2535; 2776; 84699; 810; 23236; 5594; 815; 5595; 5578; 1385; 7477; 5443; 8323; 64764; 7299; 80326; 805; 6932; 113; 4254; 2033; 3845; 51176
Supramarginal_Gyrus__anterior_division	KEGG_CELL_ADHESION_MOLECULES_CAMS	0.00301508	0.0284615	0.331501	1.64116	2	103	5819; 3680; 9378; 51208; 3696; 3118; 9369; 1000; 25945; 26047; 1462; 22871; 10666; 257194; 4756; 137075; 23562; 1002; 3688; 1272; 149461; 214; 5788; 2734; 4684; 3685; 8516; 80380; 3383; 9071; 3133; 57863; 23705; 50848; 83700; 5818; 9379; 6614; 4685; 5797; 100506658; 1493; 7122; 23114; 3684; 58494; 6900; 3108; 923; 3107; 6383; 10686; 925; 941; 80381; 4099
Heschl_Gyrus_includes_H1_and_H2	KEGG_CALCIUM_SIGNALING_PATHWAY	0.004	0.0290128	0.296043	1.52284	3	141	2066; 5156; 1131; 5534; 5137; 775; 2911; 774; 4638; 1139; 6870; 5530; 817; 108; 5136; 773; 777; 2065; 23236; 779; 5332; 9630; 5578; 6869; 2776; 6262; 8913; 493; 1956; 3709; 2903; 5481; 1129; 6865; 5336; 952; 146; 148; 4842; 5027; 114; 623; 3710; 1812; 2915; 624; 3707; 683; 5737; 115; 805; 491; 3356; 3360; 7201; 5567; 6546; 816; 2778; 5579; 3363; 3274; 814; 4923; 776; 63928; 163688; 57105; 3708; 6263
Supramarginal_Gyrus__anterior_division	KEGG_GLYCOSAMINOGLYCAN_BIOSYNTHESIS_HEPARAN_SULFATE	0.0032967	0.0290424	0.486319	1.81626	2	22	266722; 2131; 26035; 64579; 9957; 222537; 135152; 64131; 2137; 9956; 9348; 9953; 9955; 9653
Hippocampus	KEGG_WNT_SIGNALING_PATHWAY	0.00200401	0.0290721	0.312243	1.57288	1	127	5529; 27123; 6423; 51701; 5599; 5467; 23236; 5602; 63928; 5332; 817; 6934; 4773; 6422; 7476; 7484; 1499; 324; 51176; 7474; 1387; 5530; 11197; 2932; 8945; 23002; 4088; 6885; 6932; 80326; 4609; 166336; 7976; 1488; 6425; 85407; 5601; 5578; 5519; 81029; 815; 23291; 7483; 4772; 6424; 4316; 57680; 5579; 5879; 8321; 387; 896; 83439; 4089; 816; 5527; 8312; 5582; 2535; 79718; 5525; 144165; 23500; 6093; 4087; 5568; 7482; 59343; 51384; 10725; 8607; 4775; 89780; 7855; 1457; 122011; 8313; 6477; 7472; 5663; 5533; 4041; 1454; 5532
Hippocampus	KEGG_LONG_TERM_DEPRESSION	0.00204082	0.0290721	0.384661	1.7572	1	60	2911; 5594; 10672; 2891; 2768; 5592; 23236; 2915; 5332; 773; 84647; 2767; 3480; 3479; 5894; 2770; 2983; 3708; 2776; 2895; 3265; 4842; 3710; 2977; 3709; 5578; 5519; 2982; 5593; 5321; 5579; 3845
Hippocampus	KEGG_ARRHYTHMOGENIC_RIGHT_VENTRICULAR_CARDIOMYOPATHY_ARVC	0.0020429	0.0290721	0.384103	1.76225	1	63	6444; 1000; 6262; 29119; 27092; 1496; 9254; 776; 6934; 3672; 3908; 1495; 782; 1499; 3680; 783; 3690; 51176; 55799; 87; 6932; 781; 3685; 775; 3694; 93589; 10368; 60
X_Cerebellum	KEGG_ENDOMETRIAL_CANCER	0.00208333	0.0291673	0.448488	1.94129	1	43	673; 595; 2932; 6934; 83439; 29119; 324; 1496; 6655; 10000; 5290; 6932; 5605; 5894; 51176; 4609; 5295; 5291; 5594; 5604; 1956; 1950; 5728; 6654; 208; 3845; 2885; 2309; 5293; 1495
X_Cerebellum	KEGG_THYROID_CANCER	0.00219539	0.0291673	0.508717	1.95727	1	26	673; 595; 6934; 83439; 5979; 5468; 7170; 8030; 6258; 6932; 5605; 51176; 4609; 5594; 5604
Cingulate_Gyrus__posterior_division	KEGG_NEUROACTIVE_LIGAND_RECEPTOR_INTERACTION	0.001998	0.0292028	0.284749	1.5039	1	197	2890; 9568; 2560; 2914; 2563; 2918; 2561; 2565; 117; 3062; 122042; 1131; 153; 56288; 2895; 2743; 2562; 4159; 2567; 2359; 2898; 2587; 3363; 6870; 2917; 5737; 5729; 59340; 3351; 2911; 56923; 2897; 7068; 2568; 4986; 2554; 2900; 2913; 148; 4142; 5027; 2904; 6869; 5618; 1812; 2834; 3355; 5028; 55584; 3269; 154; 2559; 5733; 2566; 2555; 134864; 2893; 2899; 1140; 146; 1133; 1129; 84539; 2692; 5746; 2903; 1902; 4988; 4158; 706; 2915; 7442; 23566; 1269; 799; 5732; 4829; 5025; 1511; 2696
Cingulate_Gyrus__posterior_division	KEGG_GLYCEROLIPID_METABOLISM	0.00210526	0.0292028	0.428161	1.77064	1	37	3990; 8525; 56895; 2712; 154141; 137964; 1607; 8526; 57678; 5407; 84803; 9388; 8513; 11343; 253558; 129642; 501; 1608; 8611
Cingulate_Gyrus__posterior_division	KEGG_GLYCOSAMINOGLYCAN_BIOSYNTHESIS_HEPARAN_SULFATE	0.00220994	0.0292028	0.526275	1.94182	1	22	9953; 9955; 9348; 266722; 27087; 64131; 222537; 9957; 64579; 2137; 2135; 3340; 2132
Precuneous_Cortex	KEGG_NEUROACTIVE_LIGAND_RECEPTOR_INTERACTION	0.002002	0.029289	0.285991	1.51031	1	197	2891; 6870; 1395; 2913; 2914; 2897; 1909; 1131; 2915; 2917; 56288; 2911; 2895; 2904; 6865; 150; 1910; 8001; 2567; 2898; 5729; 2560; 2561; 2918; 146; 117; 6869; 147; 3354; 6344; 5746; 9568; 4986; 7067; 5737; 2492; 1133; 799; 1139; 3356; 155; 2566; 116443; 1812; 2893; 1268; 2890; 2902; 5027; 552; 5733; 2903; 5618; 5031; 5028; 23566; 3269; 2555; 3363; 2559; 2908; 148; 4158; 10203; 2831; 1129; 56923; 2894; 2741; 4544; 187; 3360; 4829; 59350; 887; 7433; 2900; 2912; 116444; 1140; 64106; 8973; 2554; 1815; 3062; 10316; 8698; 1813; 134; 2743; 1902; 9340; 3351; 53637; 2690; 122042; 4988
Precuneous_Cortex	KEGG_LEUKOCYTE_TRANSENDOTHELIAL_MIGRATION	0.00202429	0.029289	0.36451	1.75175	1	87	29119; 3684; 399; 5291; 11069; 83700; 9475; 93408; 1365; 4633; 58494; 4313; 5294; 23562; 1496; 5781; 5578; 50848; 9071; 5579; 5747; 5336; 51208; 2770; 6387; 6494; 10686; 1495; 5906; 7414; 23533; 3683; 3688; 137075; 5880; 2185; 7412; 5295; 9073; 4318; 5175; 7409; 26285; 4689; 10451; 1432; 50508; 5335; 3676; 7410; 2909; 4301
Frontal_Operculum_Cortex	KEGG_PATHWAYS_IN_CANCER	0.000999001	0.0293	0.27522	1.47208	0	264	5602; 6934; 5925; 29119; 8503; 1630; 2259; 7476; 1496; 6789; 2255; 7186; 7046; 2248; 7185; 673; 861; 6469; 2932; 6688; 2257; 3908; 6932; 6772; 1284; 2260; 572; 7849; 4087; 1871; 2736; 2737; 7855; 613; 356; 7048; 1441; 2034; 51384; 4254; 5879; 5156; 4286; 54205; 9965; 1956; 8030; 3909; 10928; 7483; 1436; 650; 3091; 4313; 5728; 2271; 1021; 1286; 1495; 5578; 5295; 3915; 112399; 868; 51684; 2335; 5979; 5336; 7187; 7188; 2254; 83439; 2322; 6777; 2250; 5291; 8453; 3845; 2113; 7424; 2122; 7481; 4193; 8074; 4436; 4233; 2475; 2246; 2950; 89780; 595; 4292; 5898; 11211; 81029; 8321; 10000; 5899; 7042; 2064; 2885; 8325; 2956; 5747; 5727; 25; 3918; 3480; 862; 3675; 2263; 8900; 7039; 4318; 3674; 284217; 4843; 1612; 23604; 637; 1488; 5579; 5467; 83593; 22798; 5595; 5601; 7484; 8817; 4088; 5605; 9915; 54583; 5337; 7704; 4609; 3082; 3320; 898; 6258; 596; 9978; 387; 2249; 23624; 332; 3910; 1282; 5294; 5604; 355; 5915
Frontal_Operculum_Cortex	KEGG_CALCIUM_SIGNALING_PATHWAY	0.001001	0.0293	0.310402	1.57195	0	141	1131; 3360; 5332; 5137; 3363; 153; 2915; 9630; 57105; 493; 2066; 773; 6263; 2185; 3356; 6869; 2776; 108; 5567; 489; 5027; 23236; 815; 3709; 1139; 5532; 5025; 5530; 2767; 777; 2911; 5156; 107; 6870; 817; 1956; 115; 5733; 814; 774; 6262; 3708; 5578; 109; 5136; 776; 491; 1910; 5336; 2903
Frontal_Operculum_Cortex	KEGG_NEUROACTIVE_LIGAND_RECEPTOR_INTERACTION	0.001001	0.0293	0.311146	1.62461	0	197	1131; 3953; 2917; 2898; 3360; 6344; 9294; 3363; 153; 2915; 2894; 57105; 7253; 2900; 1902; 134860; 3356; 56288; 5746; 6869; 2740; 2904; 2913; 5027; 2690; 1139; 2559; 1813; 5025; 2831; 3062; 2895; 2911; 5745; 4986; 5732; 2570; 2555; 2560; 6870; 2918; 2743; 7068; 4988; 84539; 5733; 8001; 122042; 2897; 7442; 2914; 7433; 2890; 2912; 187; 10886; 2567; 4829; 2693; 2891; 2587; 1910; 2903; 56923; 2561; 2492; 9568; 5618; 1143; 116443; 2893; 4886; 2741; 2834; 59350; 116444; 2565; 146; 2847; 8973; 59340; 8698; 3269; 2562; 1129; 1081; 4161; 2566; 152; 148; 1395; 64106
Frontal_Operculum_Cortex	KEGG_FOCAL_ADHESION	0.001001	0.0293	0.32076	1.64046	0	157	6714; 5602; 8516; 8503; 5923; 5649; 63923; 673; 83660; 9475; 5062; 2932; 394; 3908; 1729; 1301; 1284; 572; 131873; 10451; 1311; 88; 7060; 1793; 5879; 5156; 2317; 1956; 3909; 7450; 7409; 57144; 5728; 858; 50509; 1286; 5578; 5295; 3915; 3676; 2335; 3680; 5906; 93408; 7410; 80310; 1289; 5291; 896; 2889; 7424; 7414; 5829; 4233; 1278; 595; 7148; 56034; 10000; 6093; 3679; 2064; 2885; 2909; 5747; 29780; 3918; 3480; 3696; 3675; 5908; 3674; 284217; 6696; 1293; 5579; 2534; 7143; 2321; 10298; 5058; 22798; 5595; 5601; 1302; 3791; 3082; 53358; 596; 7058; 3690; 22801; 824; 4659; 387; 3672; 3910; 1282; 5294; 5604
Frontal_Operculum_Cortex	KEGG_AXON_GUIDANCE	0.00100402	0.0293	0.403321	1.98741	0	107	2043; 2770; 9037; 5998; 4773; 23380; 10371; 9901; 2045; 9723; 1630; 2042; 1808; 6586; 2044; 9475; 57689; 3983; 10512; 5062; 2932; 2051; 2047; 6092; 6091; 2773; 5532; 5530; 57522; 22854; 3984; 9423; 1944; 5879; 23654; 137970; 10154; 1946; 57144; 54437; 223117; 6387; 6585; 8829; 9353; 285220; 2041; 8633; 3845; 90249; 8440; 4233; 2049; 6093; 7852; 64221; 5747; 25; 219699; 4775; 27289; 6405; 2534; 80031; 10298; 5058; 5595
Frontal_Operculum_Cortex	KEGG_TIGHT_JUNCTION	0.00100402	0.0293	0.354175	1.73968	0	104	6714; 9863; 2770; 5583; 2036; 5581; 260425; 29119; 22800; 9414; 1496; 4628; 9076; 10207; 55870; 9223; 56288; 2035; 154810; 4629; 23562; 64398; 2773; 88; 2037; 5516; 4621; 8189; 79784; 23136; 5728; 1457; 5584; 1495; 22989; 5578; 150084; 4301; 5521; 5522; 5520; 93408; 4627; 60412; 3845; 51776; 5519; 84552; 10000; 22808; 57530; 9073; 10686; 51208; 8777; 149461; 5579; 26285; 7082; 93643; 137075; 5590; 58494
Frontal_Operculum_Cortex	KEGG_GLYCOSAMINOGLYCAN_BIOSYNTHESIS_HEPARAN_SULFATE	0.00110865	0.0293	0.517486	1.92895	0	22	26035; 9348; 9653; 9955; 64131; 2131; 135152; 266722; 2137; 2134; 9956; 64579; 2132; 222537; 11285; 3340; 9953; 9394
Parahippocampal_Gyrus__posterior_division	KEGG_WNT_SIGNALING_PATHWAY	0.002002	0.0294633	0.321972	1.613	1	127	6422; 57680; 11211; 5533; 5578; 5525; 9475; 7476; 4041; 896; 8323; 83439; 817; 5532; 23291; 6425; 7477; 5530; 4316; 6934; 23236; 4772; 5331; 4776; 4089; 6423; 4609; 166336; 81029; 595; 57216; 6885; 1457; 5579; 5599; 5880; 324; 4087; 7475; 4773; 23002; 5518; 9978; 8945; 5332; 8454; 7478; 1499; 2932; 23500; 7471; 144165; 6093; 5602; 8325; 7484; 5467; 5526; 6424; 51701; 5527; 5567; 9350; 818; 7481; 6932; 6500; 64321; 2033
Heschl_Gyrus_includes_H1_and_H2	KEGG_SELENOAMINO_ACID_METABOLISM	0.00450958	0.030899	0.479195	1.77834	3	22	9061; 51451; 131965; 1491; 9060; 55798; 191; 22929; 27430; 51409; 23382; 60487
VIIb_Cerebellum_Vermis	KEGG_ADHERENS_JUNCTION	0.002997	0.030969	0.378854	1.59229	2	64	5795; 8936; 7414; 7082; 6934; 1496; 2241; 5819; 7048; 4008; 3480; 7046; 4233; 6885; 4088; 83439; 6714; 1956; 8976; 29119; 5595; 10810; 10458; 2260; 5818; 7525; 6932; 56288; 60; 5770; 1495; 5797; 81; 3643; 1457; 2534; 10580
VIIb_Cerebellum_Vermis	KEGG_REGULATION_OF_ACTIN_CYTOSKELETON	0.002997	0.030969	0.316672	1.46504	2	164	8817; 5291; 23191; 8936; 5058; 2257; 7414; 1072; 2255; 80310; 5604; 3845; 93408; 26230; 81624; 3680; 7074; 3672; 10788; 5156; 2259; 3675; 1131; 10552; 10451; 5294; 2768; 3071; 26291; 5747; 3683; 85464; 5962; 7410; 5062; 1956; 200576; 8976; 55740; 3696; 2263; 5894; 22808; 5595; 6655; 5293; 2250; 4638; 10458; 3984; 3655; 5305; 2260; 5155; 624; 6548; 1129; 89846; 26999; 929; 2254; 9965; 50649; 4659; 2247; 60; 10109; 8395; 81; 3693; 4627; 673; 1793; 5295; 3690; 8516; 10787; 7409; 5829; 2253; 8074; 3676; 2909
VIIIa_Cerebellum	KEGG_MAPK_SIGNALING_PATHWAY	0.000999001	0.0310195	0.312814	1.62508	0	210	4214; 2255; 1956; 55799; 5494; 2246; 27092; 7850; 51701; 9020; 775; 57551; 7042; 6885; 781; 5567; 4773; 777; 5599; 4137; 5602; 2253; 10369; 6788; 23118; 8817; 3553; 5606; 10000; 4915; 9693; 51347; 2251; 10368; 2250; 2260; 2257; 2259; 5607; 26291; 1850; 5924; 7048; 9965; 55970; 6196; 3164; 9252; 773; 1326; 23162; 9448; 1432; 783; 5321; 785; 5058; 2122; 2263; 2005; 4215; 8398; 2254; 4763; 2885; 4216; 5530; 4609; 8491; 5908; 115727; 8074; 27091; 5155; 6654; 22800; 1950; 3552; 1848; 4914; 4616; 5579; 22808; 5495; 6195; 5156; 7040; 4217; 5906; 5533; 408; 9064; 80824; 84647; 3554; 3925; 5801; 11221; 5894; 3845; 5923; 26279; 776; 6655; 5578; 5605; 5582; 5922; 6789; 63928; 7189; 25780
VIIIa_Cerebellum	KEGG_NEUROACTIVE_LIGAND_RECEPTOR_INTERACTION	0.000999001	0.0310195	0.309132	1.59866	0	197	3062; 2690; 2893; 2894; 1902; 3352; 9568; 2911; 7068; 3356; 56288; 9287; 2561; 5746; 4988; 1131; 2567; 1395; 84539; 2913; 8484; 624; 8001; 2895; 5025; 5618; 3354; 2743; 4829; 10203; 886; 7442; 3953; 3269; 2904; 2890; 5729; 3362; 2642; 6870; 7253; 2918; 2560; 2898; 9170; 153; 146; 5028; 2847; 154; 3274; 2557; 1136; 2562; 185; 2492; 3363; 5646; 799; 6869; 2834; 9294; 122042; 2150; 2915; 2554; 2917; 1143; 2900; 2897; 5023; 5737; 2566; 5031; 5745; 134864; 1145; 5027; 2903; 8698; 2587; 2555; 148; 1910; 1812; 23566; 2891; 2906; 53637; 56923; 8973; 3360
VIIIa_Cerebellum	KEGG_CELL_ADHESION_MOLECULES_CAMS	0.000999001	0.0310195	0.365411	1.77379	0	103	1000; 23114; 4756; 1493; 26285; 5788; 3384; 3676; 1001; 4685; 257194; 3106; 3680; 26047; 2734; 9369; 23308; 9378; 3119; 3118; 29851; 3112; 22871; 5797; 4897; 23562; 1002; 1272; 214; 25945; 3122; 6382; 3109; 926; 923; 6403; 10666; 947; 4684; 940; 6404; 6900; 941; 58494; 3383; 5175; 23705; 3107; 3685; 9076; 5818; 925; 1365; 8516; 6383; 8506; 137075; 3655; 3134; 1462; 9071; 83700
VIIIa_Cerebellum	KEGG_REGULATION_OF_ACTIN_CYTOSKELETON	0.000999001	0.0310195	0.340452	1.7289	0	164	79784; 2255; 5962; 1956; 5305; 5829; 2246; 8936; 4627; 3694; 10788; 1131; 3676; 3680; 55740; 3071; 89846; 624; 2253; 85477; 8817; 4659; 93408; 2251; 2250; 2260; 2257; 2259; 26291; 7409; 10109; 23365; 9965; 55970; 4638; 7074; 5294; 2909; 200576; 26230; 8503; 56034; 5058; 324; 2263; 81624; 8395; 4628; 57144; 2254; 85464; 387; 1729; 1793; 3672; 3675; 3687; 2934; 3985; 22801; 10787; 10298; 10672; 8074; 5155; 6654; 3682; 22800; 1950; 128239; 3685; 22808; 23191; 5156; 8516; 10451; 623; 8874; 3690; 26999; 5894; 1129; 3845; 6093; 3655; 80310; 10552; 6655; 5605; 3984
VIIIa_Cerebellum	KEGG_AXON_GUIDANCE	0.001001	0.0310195	0.367071	1.78914	0	107	1630; 5362; 4775; 1946; 2045; 6092; 8829; 285220; 22854; 90249; 80031; 6586; 9353; 4773; 2044; 22885; 6585; 25791; 84448; 6091; 27289; 10512; 223117; 1808; 2048; 23365; 9901; 9423; 9037; 2051; 4233; 57522; 10507; 137970; 8440; 10371; 2049; 5058; 1969; 57144; 219699; 10501; 2932; 387; 9723; 5530; 3985; 10298; 57689; 10154; 57556; 2242; 10505; 7852; 10509; 2047; 5533; 59277; 2042; 3845; 6093; 3984; 4690; 63928; 54437; 8633; 5998; 56896; 5594; 2534; 2043; 4772; 64221; 1072; 1944; 5880; 5921; 3688
VIIIa_Cerebellum	KEGG_GAP_JUNCTION	0.00100604	0.0310195	0.37464	1.73801	0	74	1956; 1902; 3708; 2911; 84790; 3356; 23236; 113; 5567; 5592; 108; 7846; 5607; 2778; 153; 6714; 56034; 109; 2915; 5332; 5593; 2885; 3709; 5155; 6654; 114; 1950; 1812; 5579; 107; 5156; 2977; 111; 5894; 347733; 3845; 80310; 6655; 5578; 5605; 115; 5582; 84617; 2697; 57369; 7082; 2776; 2982; 5604
Temporal_Occipital_Fusiform_Cortex	KEGG_NEUROACTIVE_LIGAND_RECEPTOR_INTERACTION	0.000999001	0.0312078	0.303151	1.59426	0	197	2915; 2895; 2893; 3062; 2913; 7068; 5025; 2561; 122042; 2917; 2902; 6870; 2894; 5739; 146; 147; 2560; 2567; 187; 4986; 1131; 1145; 2565; 5746; 1901; 2898; 1902; 1395; 134860; 84539; 4988; 3953; 117; 4829; 2904; 2890; 148; 6869; 2690; 2492; 9294; 2914; 53637; 1814; 23566; 2900; 2555; 56923; 2903; 2831; 2897; 2566; 2587; 2562; 2911; 2554; 3356; 3354; 1268; 5737; 2918; 154; 1812; 3952; 2740; 5618; 2834; 799; 2692; 5745; 3269; 2891
Temporal_Occipital_Fusiform_Cortex	KEGG_PATHWAYS_IN_CANCER	0.000999001	0.0312078	0.294394	1.58047	0	264	2122; 2257; 5747; 1387; 3685; 1612; 26291; 1956; 9978; 8817; 7478; 861; 2950; 7476; 25; 2263; 5727; 29119; 112399; 2254; 7484; 11211; 2113; 650; 2259; 4437; 2736; 3908; 8772; 7187; 596; 7976; 1488; 2064; 1630; 1436; 83593; 2248; 2322; 4313; 387; 868; 2737; 6654; 3576; 8321; 2535; 7048; 5468; 6688; 3480; 5336; 2932; 867; 6502; 673; 356; 23604; 3551; 5578; 2251; 5915; 7855; 8554; 7046; 81029; 7185; 5728; 2255; 3479; 5579; 1399; 4254; 4318; 7849; 5602; 4843; 6774; 405; 3716; 10000; 3914; 4286; 4087; 2033; 1495; 3918; 3815; 2034; 5880; 5898; 3265; 9915; 51176; 7704; 6655; 2247; 862; 4914; 22798; 3082; 5294; 208; 6789; 5295; 6934; 1286; 2885; 7424; 1496; 7039; 3091; 2250; 7042; 1871; 54205; 3688; 5155; 5335; 6258; 5595; 1284; 5925; 2246; 2271; 332; 5900; 4292; 4088; 6921; 51384; 54361; 7040; 51684; 2335; 4436; 3910; 80326; 1021; 5159; 83439; 6772; 6777; 5601; 898; 7482; 3909; 2253; 5743; 5599; 5337; 5293; 3915; 3845; 5604; 5156; 64399; 2475
Temporal_Occipital_Fusiform_Cortex	KEGG_CALCIUM_SIGNALING_PATHWAY	0.001	0.0312078	0.319584	1.63939	0	141	2915; 489; 108; 773; 109; 5025; 1956; 2902; 5137; 6870; 146; 817; 147; 5567; 23236; 1131; 775; 5332; 5530; 2776; 6263; 776; 2064; 6546; 148; 6869; 5136; 2774; 2066; 491; 5336; 2903; 4842; 6547; 2911; 777; 3356; 5578; 5737; 6262; 3709; 154; 1812; 815; 9630; 5579; 5534; 3269; 4843; 89869; 6261; 490; 624; 2065; 493; 3363; 113026; 952; 113; 5331; 84812; 814; 3710; 3360; 5533; 1139
Temporal_Occipital_Fusiform_Cortex	KEGG_AXON_GUIDANCE	0.001002	0.0312078	0.434104	2.16125	0	107	2042; 5747; 10512; 2770; 57689; 57522; 10501; 10371; 223117; 6092; 59277; 285220; 1969; 2047; 25; 137970; 90249; 6586; 3984; 2048; 5530; 2043; 9353; 1630; 2045; 80031; 6091; 387; 9037; 64218; 1946; 6585; 10154; 2932; 3983; 54437; 9475; 25791; 10505; 4773; 9723; 8633; 8440; 5534; 10725; 10509; 219699; 9901; 57556; 5880; 4775; 10507; 3265; 2046; 1808; 2049; 5533; 9423; 22854; 5362; 57144; 2044; 5062; 4772; 3688; 5595; 27289; 3985; 10500; 5532; 5921; 2041; 1948; 2534
Temporal_Occipital_Fusiform_Cortex	KEGG_TIGHT_JUNCTION	0.00100301	0.0312078	0.34178	1.69301	0	104	9223; 2770; 60412; 9071; 9414; 2037; 9863; 1365; 29119; 5581; 5580; 8531; 7082; 2035; 84612; 387; 1457; 8777; 260425; 10207; 5521; 22800; 6714; 7525; 5578; 4301; 5584; 4629; 100506658; 4627; 9076; 5728; 5579; 150084; 5522; 3993; 64398; 3059; 10000; 23136; 5583; 56288; 1495; 3265; 60; 4625; 208; 1496; 88; 154810; 26285; 57530; 5590; 8735; 9218; 4626; 93408; 2036; 5588; 79784; 23562
Temporal_Occipital_Fusiform_Cortex	KEGG_ADHERENS_JUNCTION	0.00101215	0.0312078	0.403493	1.88032	0	64	6885; 1387; 10580; 1956; 29119; 4008; 117178; 3643; 2064; 7082; 2241; 387; 5797; 5795; 1457; 7048; 8976; 3480; 6714; 7525; 51701; 5787; 4301; 7046; 5819; 8936; 4087; 2033; 56288; 1495; 5880; 51176; 60; 6934; 1496; 88; 5770; 5595; 6615; 4088; 2534; 25945
Middle_Temporal_Gyrus__anterior_division	KEGG_MAPK_SIGNALING_PATHWAY	0.000999001	0.0313985	0.288162	1.53051	0	210	5602; 6654; 4609; 6196; 6885; 3265; 5578; 5606; 5321; 5062; 2255; 2257; 23118; 5579; 55799; 2263; 4908; 1850; 5608; 7046; 5801; 1432; 781; 10000; 2259; 8817; 6655; 2872; 5530; 775; 776; 51776; 55970; 25780; 3925; 4773; 84647; 23162; 5567; 2317; 5609; 51701; 5155; 2885; 5879; 208; 7048; 1956; 4208; 5923; 773; 2260; 774; 8491; 783; 779; 8550; 115727; 80824; 7850; 777; 2254; 59284; 5607; 8398; 6416; 1326; 5568; 10369; 786; 10746; 10368; 2250; 2122; 9693; 409; 23542; 11221; 408; 93589; 27091; 7186; 9448; 5058; 4217; 6788; 4915; 5534; 2246; 673; 3554; 2264; 5908; 2251
Middle_Temporal_Gyrus__anterior_division	KEGG_PATHWAYS_IN_CANCER	0.000999001	0.0313985	0.287051	1.54796	0	264	25; 8554; 5602; 6654; 51684; 4609; 1496; 5291; 7849; 3265; 5578; 7484; 1630; 5925; 1495; 2322; 7478; 2255; 2257; 4286; 5579; 2263; 4437; 5295; 29119; 7046; 3815; 6258; 6934; 1021; 6772; 23533; 3479; 10000; 2259; 8817; 1612; 861; 6655; 4233; 112399; 1441; 5728; 4843; 1436; 9915; 5371; 3908; 2034; 2932; 898; 5915; 7704; 5155; 2885; 868; 5879; 2737; 6688; 2113; 650; 208; 7048; 4088; 1956; 4436; 2736; 5743; 3688; 2260; 8313; 4792; 7039; 4193; 5468; 81029; 595; 8321; 3912; 51176; 2254; 6921; 5727; 51384; 9978; 6469; 387; 3910; 2250; 2122; 7483; 2956; 1284; 5467; 3685; 7186; 1282; 2535; 89780; 83439; 8453; 5747; 7477; 2246; 673; 8030; 1871; 2251; 862; 7189; 3915; 5979; 8323; 1488; 3655; 4089; 8325; 2308; 1950; 3909; 2247; 3914; 23604; 3845; 5294; 324; 4087; 3480; 2353; 7476; 6789; 7482; 5898; 5336; 3673; 26291; 8324; 8772; 7422; 4914; 5894; 596; 54205; 598; 6777; 7424; 8503; 613; 5337; 1286; 5601; 7474; 5604; 2033; 7855; 1387; 2271; 867; 1029
Middle_Temporal_Gyrus__anterior_division	KEGG_AXON_GUIDANCE	0.00100503	0.0313985	0.384352	1.91416	0	107	25; 9475; 2042; 2047; 4775; 8440; 3265; 25791; 6093; 1630; 10371; 80031; 5062; 6091; 285220; 57689; 9901; 4233; 1072; 90249; 5530; 8829; 6586; 6092; 219699; 2770; 2048; 9423; 2932; 4773; 64221; 57144; 22885; 1808; 5879; 2044; 9723; 137970; 7852; 223117; 10512; 3688; 2043; 2045; 3984; 1944; 57556; 387; 8482; 3983; 9037; 57522; 59277; 5747; 5058; 8633; 5534; 54437; 64218; 10154; 1946; 6585; 23654; 3845; 5533; 10509; 5998; 84448; 27289; 10501; 23365
Middle_Temporal_Gyrus__anterior_division	KEGG_ERBB_SIGNALING_PATHWAY	0.0010101	0.0313985	0.384589	1.83431	0	76	2066; 25; 5602; 6654; 4609; 8440; 5291; 10718; 3265; 3084; 5578; 9542; 6714; 5062; 5579; 5295; 23533; 10000; 6655; 2932; 57144; 818; 399694; 5609; 2885; 868; 208; 1956; 1978; 7039; 2549; 685; 6416; 374
Middle_Temporal_Gyrus__anterior_division	KEGG_ARRHYTHMOGENIC_RIGHT_VENTRICULAR_CARDIOMYOPATHY_ARVC	0.00101729	0.0313985	0.39935	1.85182	0	63	1000; 1496; 1495; 6445; 55799; 6444; 29119; 3672; 6934; 781; 8516; 775; 776; 3908; 3690; 5318; 488; 6546; 1605; 6262; 3688; 783; 779; 51176; 59284; 10369; 786; 10368; 88; 3685; 93589; 27091; 83439; 3680
Middle_Temporal_Gyrus__anterior_division	KEGG_FC_EPSILON_RI_SIGNALING_PATHWAY	0.00101833	0.0313985	0.381916	1.76461	0	61	5602; 6654; 5291; 3265; 5578; 5606; 5321; 5581; 5579; 10451; 5295; 5608; 23533; 1432; 10000; 6655; 84647; 5609; 7409; 2885; 5879; 6850; 208; 7410; 8398; 3635; 6416
Postcentral_Gyrus	KEGG_CALCIUM_SIGNALING_PATHWAY	0.000999001	0.0315592	0.384766	1.98805	0	141	777; 5136; 4923; 817; 2911; 114; 952; 887; 814; 1131; 148; 9630; 23236; 1139; 5336; 491; 115; 6870; 51196; 163688; 146; 5578; 5335; 1956; 89869; 3363; 773; 6263; 6546; 6262; 2776; 2915; 5257; 5260; 5137; 1812; 2066; 5481; 815; 6869; 3356; 5533; 4842; 108; 5567; 774; 779; 2903; 1128; 3708; 5579; 5025; 5532; 5733; 84812; 623; 2774; 4638; 5332; 683; 5024; 5027; 109; 155; 3709; 1910; 3269; 5153; 1909; 153; 5530; 775; 6547; 5582; 3710; 776; 5156; 3707; 185; 2778; 493; 624; 2906; 4843; 154; 2065; 291; 818; 3360; 6543; 11261
Postcentral_Gyrus	KEGG_PATHWAYS_IN_CANCER	0.000999001	0.0315592	0.292305	1.59542	0	264	4088; 3480; 4313; 2257; 3082; 1021; 6934; 2033; 1496; 2246; 8772; 2259; 1441; 9978; 1612; 10928; 2249; 2122; 7175; 5336; 5747; 29119; 861; 1487; 8453; 650; 5468; 2932; 1630; 5604; 1147; 7704; 8074; 3908; 5578; 26291; 8030; 5335; 5602; 1956; 1387; 356; 9915; 23624; 5925; 596; 1499; 4286; 1286; 8817; 2263; 2737; 112399; 2113; 4087; 3685; 999; 6777; 7187; 4914; 4609; 7849; 5899; 284217; 5291; 7188; 3479; 5579; 898; 6789; 7476; 5594; 5727; 4790; 7424; 4318; 2271; 3909; 2736; 5337; 862; 81029; 3845; 5880; 2322; 83439; 4436; 6655; 4437; 4292; 7186; 867; 2475; 1495; 7157; 5915; 8900; 3728; 868; 4233; 7040; 1870; 6932; 11211; 5879; 3576; 54205; 5582; 6258; 4792; 5295; 2034; 1436; 5156; 10319; 2254; 1950; 6688; 5601; 387; 3675; 2255; 6921; 2335; 5294; 4843; 3910; 8325; 5894; 1488; 7976; 2250; 324; 5914; 51176; 598; 51684; 3911; 8313; 7471; 7048
Postcentral_Gyrus	KEGG_AXON_GUIDANCE	0.00100705	0.0315592	0.396565	1.9859	0	107	8440; 8633; 8829; 10154; 2044; 57522; 2770; 6585; 10501; 57689; 137970; 5747; 9901; 2932; 1630; 9353; 2047; 5062; 1946; 3983; 6091; 56924; 10371; 57556; 223117; 27289; 84448; 22854; 90249; 6586; 9475; 285220; 5533; 57144; 9723; 7869; 6387; 6092; 2045; 2043; 80031; 5594; 5532; 219699; 2048; 2042; 3845; 5880; 25791; 1808; 29984; 2049; 5058; 4233; 1969; 10512; 1948; 10725; 5530; 5879; 4773; 4775; 5921; 56896; 387; 22885; 9037; 5361; 7852; 2242
Postcentral_Gyrus	KEGG_ERBB_SIGNALING_PATHWAY	0.0010101	0.0315592	0.407236	1.96106	0	76	3084; 6416; 10718; 817; 8440; 53358; 5336; 5747; 2932; 6714; 5604; 5062; 5578; 5335; 56924; 5602; 1956; 23624; 9542; 145957; 2066; 815; 57144; 6777; 4609; 5291; 5579; 5594; 5609; 3845; 399694; 2549; 6655; 5058; 2069; 867; 2475; 868; 1839; 685; 6198; 5582; 5295; 1950; 5601; 5294; 5894; 2065; 818; 27
Postcentral_Gyrus	KEGG_ADHERENS_JUNCTION	0.00102145	0.0315592	0.401988	1.87574	0	64	4088; 3480; 6934; 2033; 1496; 4008; 6885; 4301; 29119; 6714; 56288; 9855; 1956; 1387; 1499; 8976; 5797; 2241; 4087; 999; 5594; 25945; 7525; 8826; 5880; 7082; 83439; 1495; 88; 7414; 4233; 6932; 3643; 5879; 5818; 10580; 387; 6615; 5792; 10810; 51176; 7048; 5795; 8936; 2534
Postcentral_Gyrus	KEGG_LONG_TERM_DEPRESSION	0.00102354	0.0315592	0.411005	1.89251	0	60	2891; 5592; 2911; 3480; 2895; 2770; 5321; 23236; 2890; 5593; 5604; 5578; 773; 2776; 5319; 2915; 2977; 5322; 30814; 4842; 2982; 2775; 3479; 3708; 5579; 5594; 10672; 3845; 5332; 84647
Inferior_Frontal_Gyrus__pars_opercularis	KEGG_MAPK_SIGNALING_PATHWAY	0.000999001	0.0317542	0.291484	1.55894	0	210	4915; 55799; 11261; 6885; 55970; 9252; 11221; 5494; 9693; 2259; 10746; 783; 4214; 59285; 6196; 8491; 5579; 4773; 51347; 775; 777; 3554; 4208; 2250; 5923; 10912; 2263; 5602; 8817; 2260; 4763; 4149; 27092; 1326; 2249; 773; 2257; 6788; 4609; 5924; 10000; 7157; 5321; 1647; 23118; 776; 22808; 80824; 2122; 4908; 2248; 5578; 2246; 2255; 7042; 5567; 1399; 10368; 115727; 2247; 5801; 4776; 2251; 5604; 2317; 1956; 3845; 781; 5322; 408; 51701; 5530; 7046; 4217; 30814; 6416; 5155; 9175; 356; 5062; 2254; 23162; 5879; 5533; 5922; 2885; 59284; 5582; 5608; 673; 5921; 3552; 5599; 1147; 4215; 10369; 409; 27091; 2264; 1950; 9965; 22800; 5156; 1848; 1432; 6654; 785; 4616; 25780; 1850; 2872; 6789; 93589; 26291; 6655; 8398; 57551; 5532; 7048; 51295; 6237; 2253; 5971; 774; 7040
Inferior_Frontal_Gyrus__pars_opercularis	KEGG_NEUROACTIVE_LIGAND_RECEPTOR_INTERACTION	0.000999001	0.0317542	0.296294	1.57521	0	197	1131; 23566; 3363; 2903; 2567; 2560; 2555; 2566; 2894; 1139; 9568; 2908; 2914; 4988; 2562; 8001; 2918; 2492; 2893; 2898; 2890; 1910; 116443; 2897; 2895; 5733; 4829; 799; 56288; 9294; 7068; 2904; 122042; 1081; 6870; 2915; 5745; 3062; 2587; 706; 2913; 7253; 2911; 2899; 887; 6869; 3352; 55584; 2554; 2900; 2561; 56923; 2917; 5618; 5027; 3354; 187; 4544; 134864; 10886; 8698; 2563; 148; 2740; 2693; 151; 117; 1268; 624; 1129; 2690; 5028; 2831; 155; 146; 5746; 2570; 154; 3356; 6344; 2891; 59350; 59340; 2743
Inferior_Frontal_Gyrus__pars_opercularis	KEGG_PATHWAYS_IN_CANCER	0.000999001	0.0317542	0.280727	1.52393	0	264	10928; 572; 3815; 1630; 3675; 51176; 1495; 861; 7039; 5291; 2259; 11211; 9915; 5579; 5294; 1870; 4292; 2250; 8321; 4233; 598; 7187; 1496; 2263; 5602; 6777; 5898; 8817; 6469; 7481; 2260; 4149; 3479; 8453; 3082; 2249; 5468; 3480; 2257; 4286; 4609; 2737; 10000; 7157; 1284; 2736; 5979; 7484; 2122; 6688; 2248; 25; 1871; 5578; 2246; 2255; 7042; 83439; 1441; 9978; 29119; 1399; 841; 2247; 3688; 7976; 2251; 5604; 1956; 3845; 4437; 3576; 387; 4087; 868; 3685; 112399; 7046; 5915; 3909; 51384; 5371; 5155; 4436; 5747; 356; 2254; 5879; 3908; 8325; 5467; 8313; 7482; 2271; 2322; 7476; 83593; 2885; 5336; 6772; 3911; 7188; 5582; 3910; 673; 1282; 650; 3915; 652; 5337; 7477; 6934; 7855; 5599; 613; 3091; 3320; 999; 4313; 1147; 2932; 3716; 1612; 4254; 4843; 5727; 1950; 324; 7422; 898; 1021; 5925; 9965; 332; 7704; 51684; 2475; 5156; 6654; 2113; 81029; 8772; 6258; 637; 6789; 7849; 26291; 2335; 6655; 8554; 675; 2308
Inferior_Frontal_Gyrus__pars_opercularis	KEGG_WNT_SIGNALING_PATHWAY	0.00100402	0.0317542	0.323046	1.6605	0	127	11261; 6885; 51176; 4040; 23236; 11211; 79718; 6423; 85407; 5579; 4773; 166336; 5515; 144165; 8321; 23291; 5602; 7481; 817; 5529; 4609; 7157; 7484; 23002; 5578; 57680; 5332; 5567; 6093; 83439; 9978; 4772; 6425; 7976; 9475; 4776; 387; 4087; 51701; 5530; 27123; 51384; 56998; 6477; 5663; 5879; 5525; 8325; 6424; 5467; 8313; 5533; 7482; 8454; 7476; 6422; 816; 1452; 5582; 4041; 815; 7477; 6934; 4775; 7855; 5599; 10725; 2932; 896; 23500
Inferior_Frontal_Gyrus__pars_opercularis	KEGG_AXON_GUIDANCE	0.00100705	0.0317542	0.416037	2.09195	0	107	137970; 285220; 2051; 1630; 10371; 2043; 11261; 10512; 6092; 9901; 219699; 6585; 2045; 223117; 6091; 4773; 23654; 4233; 23380; 1948; 9037; 2770; 10501; 2044; 57689; 8482; 3983; 9423; 9353; 25; 80031; 6093; 4772; 9723; 3688; 9475; 1808; 4776; 2042; 3845; 387; 8440; 1946; 25791; 5530; 8633; 22854; 6586; 57144; 7852; 5747; 5062; 3985; 5879; 2047; 5533; 10154; 57556; 22885; 5362; 27289; 5921; 1072; 4775; 2048; 8829; 10725; 2932; 84448; 64221
Inferior_Frontal_Gyrus__pars_opercularis	KEGG_MELANOMA	0.00102987	0.0317542	0.401726	1.84869	0	59	572; 5291; 2259; 5294; 1870; 2250; 4233; 8817; 2260; 3479; 3082; 2249; 3480; 2257; 4286; 10000; 7157; 80310; 2248; 1871; 2246; 2255; 2247; 2251; 5604; 1956; 3845
Middle_Temporal_Gyrus__posterior_division	KEGG_NEUROACTIVE_LIGAND_RECEPTOR_INTERACTION	0.000999001	0.0319516	0.291816	1.52637	0	197	2898; 5746; 2566; 6344; 10203; 56288; 5618; 2911; 9568; 2559; 3062; 2893; 2557; 1129; 2900; 2915; 2918; 2690; 6869; 5027; 2692; 2917; 2913; 153; 2904; 2908; 2847; 2562; 7067; 152; 5737; 3953; 6870; 117; 2903; 2587; 2561; 2890; 148; 2895; 2555; 553; 10886; 1131; 7068; 165829; 3269; 2891; 2894; 3360; 2897; 624; 1812; 5732; 2560; 799; 116443; 2492; 2693; 4986; 1910; 146; 8973; 1139; 3356; 8001; 3351; 1813; 2554; 154; 7442; 5023; 10316; 4829; 3363; 2563; 59350; 4988; 5028; 1141; 706; 1909; 2569; 2831; 2567; 64106; 4159; 2914; 1902; 56923; 2741
Middle_Temporal_Gyrus__posterior_division	KEGG_FOCAL_ADHESION	0.000999001	0.0319516	0.342509	1.75906	0	157	6714; 858; 57144; 83660; 5602; 4233; 3791; 387; 1289; 3685; 5579; 394; 1301; 3910; 3688; 7409; 7424; 7058; 3909; 8503; 824; 399694; 93408; 7410; 53358; 8516; 56034; 3915; 3690; 3082; 5747; 7060; 22801; 572; 6093; 5649; 3672; 3480; 1793; 2317; 5728; 2889; 6654; 896; 10451; 5594; 50509; 80310; 5501; 4638; 1950; 5582; 3908; 7422; 208; 60; 7408; 5601; 5156; 894; 3673; 1302; 3680; 5880; 5578; 1956; 1286; 5599; 55742; 3912; 1278; 596; 3479; 2909; 5062; 3914; 5294; 2335; 56924; 673; 5604; 2932; 3265; 6696; 859; 5906; 2321; 7414; 3696; 5291; 7143; 5290; 1281; 7450; 595; 22798; 284217; 5829; 3694; 5295; 3675; 1284; 10319; 4659; 5058; 1290; 3918; 87; 1399; 1729; 5155; 2064; 5159; 10000; 23533; 5923; 2885
Middle_Temporal_Gyrus__posterior_division	KEGG_PATHWAYS_IN_CANCER	0.000999001	0.0319516	0.296729	1.58494	0	264	9915; 2122; 11211; 7849; 868; 1436; 5602; 4233; 387; 4437; 2033; 1630; 861; 1021; 3685; 5579; 2248; 6789; 5336; 4088; 2475; 3910; 83439; 29119; 3688; 7484; 8772; 2737; 7424; 4286; 1496; 8030; 5915; 3909; 650; 7476; 2247; 867; 8503; 2257; 9965; 3815; 2255; 2259; 3915; 5898; 613; 3066; 7048; 3082; 5747; 7478; 898; 356; 4436; 4843; 7474; 572; 54583; 6258; 7976; 8817; 999; 54205; 81029; 7187; 7483; 5727; 3480; 5728; 6654; 1871; 6256; 7046; 4087; 5594; 1441; 1950; 8313; 5605; 2250; 7475; 5582; 2260; 112399; 3908; 25; 7422; 208; 5601; 2113; 5156; 2736; 23604; 4792; 51684; 3673; 1612; 7704; 3320; 4790; 8554; 5880; 5578; 1956; 9978; 1286; 7040; 51176; 5599; 3845; 7482; 3912; 8453; 5979; 596; 3479; 2263; 3914; 5294; 2335; 5743; 673; 51384; 64399; 8031; 5604; 2932; 7042; 6777; 3265; 8321; 6772; 324; 332; 1147; 6932; 6934; 5291; 1487; 7039; 89780; 8324; 862; 5290; 4089; 4914; 2249; 595; 22798; 2322; 4254; 4193; 284217; 3551
Middle_Temporal_Gyrus__posterior_division	KEGG_AXON_GUIDANCE	0.00100301	0.0319516	0.425211	2.09819	0	107	57144; 137970; 4233; 387; 10371; 1630; 2044; 9901; 4773; 57522; 6092; 57689; 2042; 5532; 6586; 1808; 84448; 3688; 2045; 6091; 22854; 25791; 285220; 10512; 8440; 10507; 8633; 1944; 5530; 57556; 2770; 80031; 5747; 219699; 9353; 4772; 2047; 5362; 6093; 23654; 1946; 90249; 54437; 5533; 22885; 5594; 63928; 9723; 8829; 25; 27289; 2048; 5361; 4775; 2043; 223117; 5998; 5880; 10500; 3845; 1072; 5062; 9037; 10154; 56924; 7869; 6585; 2932; 3265; 1948
Middle_Temporal_Gyrus__posterior_division	KEGG_ADHERENS_JUNCTION	0.00101937	0.0319516	0.395185	1.81372	0	64	6714; 5797; 56288; 4233; 387; 2033; 6885; 2241; 4088; 83439; 29119; 10580; 1496; 3643; 1457; 8936; 7048; 51701; 5795; 117178; 10458; 999; 3480; 7046; 4087; 5594; 6615; 25945; 9855; 2260; 60; 5880; 1956; 51176; 5787; 6932; 6934; 7414; 8826; 5819; 4089; 7082; 8976; 7525
Middle_Temporal_Gyrus__posterior_division	KEGG_COLORECTAL_CANCER	0.00103627	0.0319516	0.413513	1.82917	0	52	5602; 387; 4437; 1630; 4088; 83439; 8503; 7048; 4436; 572; 54205; 7046; 4087; 5594; 8313; 208; 5601; 5880; 7040; 51176; 5599; 3845; 596; 5294; 673; 5604; 2932; 7042; 324; 332; 6932; 6934; 5291; 5290; 4089; 595
Parietal_Operculum_Cortex	KEGG_TIGHT_JUNCTION	0.00201207	0.0319848	0.321808	1.60048	1	104	93408; 2770; 6714; 9863; 9071; 2037; 1496; 9073; 23136; 4629; 51776; 60412; 56288; 10000; 5581; 51208; 5583; 9223; 5579; 29119; 9076; 208; 5578; 50848; 5580; 5584; 83700; 7082; 10207; 9414; 23562; 9218; 5521; 4301; 60; 5522; 2036; 5516; 26285; 64398; 2035; 4624; 22800; 22808; 88; 58494; 4620; 3265; 57530; 3845; 100506658; 1495; 150084; 4625; 84612; 87; 2773; 5520; 4621
Supramarginal_Gyrus__anterior_division	KEGG_WNT_SIGNALING_PATHWAY	0.003996	0.0321418	0.303166	1.53993	3	127	1452; 5530; 6422; 10725; 23002; 1499; 23236; 51384; 8323; 6932; 5579; 6424; 5602; 4087; 6885; 5578; 4089; 5880; 896; 5533; 6934; 57680; 51176; 817; 2033; 83439; 51701; 815; 1488; 8321; 5879; 5331; 9978; 4040; 27123; 9475; 7481; 5527; 7484; 8325; 166336; 6423; 2932; 7476; 6093; 5567; 5467; 1457; 4773; 59343; 5532; 122011; 5529; 7482; 5519; 324; 5534; 8312; 595; 11197; 4041; 1454; 7478; 79718; 81029; 23500; 5663; 1387; 144165; 6425; 89780; 5601; 5526; 8607; 23291; 80319; 4609; 80326
Frontal_Orbital_Cortex	KEGG_PATHWAYS_IN_CANCER	0.000999001	0.0322187	0.282859	1.51904	0	264	2122; 861; 7048; 5880; 2257; 81029; 5925; 7188; 1496; 8503; 324; 1630; 3911; 3845; 3909; 7483; 5578; 2259; 6258; 898; 3066; 2249; 29119; 9915; 284217; 10000; 3320; 23624; 5915; 2263; 2737; 4292; 2932; 1870; 5727; 1950; 7472; 868; 4286; 7422; 2113; 8643; 6934; 64399; 999; 1956; 23533; 1282; 7476; 23604; 5337; 3918; 596; 5602; 3265; 3480; 7481; 1499; 5594; 7704; 6777; 4318; 2255; 5894; 5899; 7042; 51684; 1488; 112399; 1021; 22798; 83593; 6688; 2250; 3065; 5467; 2271; 5294; 1387; 2736; 5291; 4914; 7040; 7849; 3908; 26291; 1029; 5293; 3091; 8817; 5604; 7474; 2475; 3576; 4087; 2254; 4436; 5979; 8313; 25; 54205; 6654; 2535; 5743; 5601; 1612; 329; 54583; 1286; 3815; 598; 8772; 405; 3479; 650; 7046; 1495; 2261; 1441; 7187; 5468; 5336; 3673; 8312; 2308; 8554; 3688; 5579; 54361; 2335; 867; 8453; 2322; 5295; 2950; 10928; 83439; 5371; 3910; 7482; 2956; 8900; 5728; 9978; 3675; 4437; 7039; 6932; 673
Frontal_Orbital_Cortex	KEGG_AXON_GUIDANCE	0.00100301	0.0322187	0.378002	1.88507	0	107	9723; 6586; 2045; 6093; 6091; 5880; 8440; 137970; 2770; 9423; 9475; 1630; 9037; 3845; 2042; 57689; 2043; 223117; 2044; 2049; 2932; 4690; 2046; 10507; 7852; 8633; 6092; 1946; 10298; 6585; 3265; 9353; 5594; 27289; 22854; 3985; 2047; 9901; 80031; 3983; 285220; 2048; 5532; 57522; 4773; 57144; 5533; 10501; 11261; 84448; 25; 25791; 10371; 5062; 10725; 22885; 2041; 10512; 59277; 3688; 5998; 219699; 5362; 23380; 90249; 8829; 64218; 2242; 10154; 2534; 63928; 1944
Frontal_Orbital_Cortex	KEGG_GAP_JUNCTION	0.00100908	0.0322187	0.386159	1.83945	0	74	3709; 2770; 3845; 5592; 5578; 1813; 5332; 1902; 5593; 2915; 2977; 107; 1950; 57369; 56034; 5607; 1956; 111; 23236; 115; 153; 3265; 5594; 5894; 7082; 2767; 3356; 2776; 6714; 79861; 109; 114; 3708; 5604
Frontal_Orbital_Cortex	KEGG_MAPK_SIGNALING_PATHWAY	0.001998	0.0322187	0.291167	1.54101	1	210	4215; 781; 2122; 3552; 3554; 7048; 8913; 5880; 2257; 9693; 9448; 8398; 6788; 3845; 10368; 51295; 773; 11221; 5578; 2259; 5600; 4217; 2249; 84647; 51701; 10000; 408; 2263; 5801; 4915; 779; 27092; 1950; 51776; 775; 59285; 3553; 5607; 4208; 1956; 5608; 777; 23118; 22800; 4908; 5602; 3265; 5924; 55799; 5594; 5494; 5495; 2255; 5894; 4137; 5321; 783; 7042; 6885; 4763; 2250; 5532; 4914; 55970; 4773; 7040; 774; 26291; 5320; 6195; 5533; 8817; 5604; 30814; 2254; 627; 11261; 1850; 2317; 23542; 51347; 5906; 1647; 5062; 6654; 1432; 8491; 5601; 10369
Frontal_Orbital_Cortex	KEGG_CALCIUM_SIGNALING_PATHWAY	0.001998	0.0322187	0.318414	1.63161	1	141	3709; 8913; 2906; 3363; 3269; 773; 5578; 5332; 3707; 816; 1139; 2915; 6262; 107; 84812; 779; 3360; 1131; 4842; 775; 155; 146; 1956; 814; 2185; 777; 23236; 115; 2066; 493; 153; 6869; 6547; 5137; 815; 2767; 6263; 3356; 2776; 5025; 887; 491; 5532; 6546; 1909; 774; 5136; 5257; 109; 114; 3708; 5533; 147; 5024; 2774; 553; 6865; 11261; 5481; 9630; 2902; 5737; 3710; 5733; 1129; 51196; 488; 817
Frontal_Orbital_Cortex	KEGG_NEUROACTIVE_LIGAND_RECEPTOR_INTERACTION	0.001998	0.0322187	0.298244	1.57595	1	197	5618; 56923; 3352; 2561; 2906; 2893; 3363; 2690; 2895; 3269; 56288; 2559; 2150; 2898; 2908; 1813; 1902; 2912; 2562; 1139; 5745; 2915; 2890; 2567; 6344; 2917; 3360; 3062; 1131; 2560; 8001; 7068; 155; 7253; 5746; 152; 146; 4158; 117; 4159; 2492; 10886; 3351; 2357; 84539; 2566; 2894; 153; 6869; 9170; 799; 4986; 4829; 59350; 2914; 5028; 2554; 2692; 3356; 5025; 1143; 9340; 887; 116443; 2899; 1909; 2891; 2913; 9294; 147; 2587; 5024; 2900; 2831; 2904; 553; 6865; 2918; 2902; 5737; 9568; 5733; 1129; 1140; 2555; 1269; 10316; 2903; 64106; 5031; 10203; 2897; 2565; 6751; 9287; 23566; 1142; 4161; 4985; 2569; 7434; 122042
Frontal_Orbital_Cortex	KEGG_ENDOCYTOSIS	0.001998	0.0322187	0.311405	1.60045	1	147	10015; 22841; 8411; 6456; 10059; 7251; 26056; 56288; 30844; 23362; 23624; 408; 2263; 8394; 116984; 1950; 26052; 116987; 868; 30846; 155; 7852; 1956; 4734; 1213; 64744; 2066; 60682; 5337; 80223; 153; 3265; 3480; 23550; 157; 11031; 1212; 1601; 8766; 163; 6714; 155382; 3134; 64750; 9829; 5869; 4914; 84612; 9101; 80230; 57403; 1211; 5979; 23327; 84249; 64411; 116985; 57154; 2869; 93343; 51534; 3559; 2321; 22905; 200576; 5868; 55616; 6457; 3815; 50807
Frontal_Orbital_Cortex	KEGG_ERBB_SIGNALING_PATHWAY	0.00201613	0.0322187	0.362767	1.7361	1	76	8440; 8503; 3845; 5578; 10718; 145957; 10000; 816; 23624; 2932; 4690; 1950; 868; 9542; 1956; 23533; 6198; 2066; 10298; 3084; 5602; 3265; 5594; 815; 6777; 685; 5894; 6714; 5294; 5291; 57144; 5293; 5604; 2475; 25; 1978; 5062; 6654; 5601; 817; 53358; 6416; 5336; 818; 5579; 867; 5295; 399694
Frontal_Orbital_Cortex	KEGG_ENDOMETRIAL_CANCER	0.00208986	0.0322187	0.405541	1.76463	1	43	1496; 8503; 324; 3845; 29119; 10000; 4292; 2932; 1950; 6934; 999; 1956; 23533; 3265; 1499; 5594; 5894; 5294; 5291; 5293; 5604; 8313; 6654; 1495; 8312; 5295; 83439; 5728; 2309; 6932; 673
Parahippocampal_Gyrus__anterior_division	KEGG_PATHWAYS_IN_CANCER	0.000999001	0.0327666	0.311507	1.70003	0	264	5578; 1441; 5594; 64399; 89780; 1612; 7048; 2257; 7704; 868; 25; 5898; 6777; 598; 5336; 324; 8503; 8554; 4292; 2122; 7477; 387; 51384; 7483; 2250; 1399; 1496; 861; 5605; 2335; 2737; 3908; 1950; 5155; 2736; 4088; 29119; 6502; 673; 4286; 1495; 5371; 6789; 6258; 4087; 5291; 1956; 4233; 5747; 112399; 4254; 22798; 3480; 7042; 208; 2259; 1630; 2254; 5579; 11211; 2246; 2322; 2113; 2247; 5468; 867; 332; 3815; 2263; 5979; 3845; 5295; 3065; 7478; 650; 5880; 6934; 3082; 10000; 7040; 9915; 8323; 4436; 10319; 2255; 7476; 3912; 8074; 596; 862; 83439; 81029; 8817; 5599; 5743; 5602; 5899; 6655; 2885; 7484; 613; 8453; 3066; 51176; 2033; 3091; 3685; 3728; 2950; 3910; 5467; 8772; 898; 51684; 10928; 7187; 3479; 3675; 2308; 284217; 7157; 652; 1286; 8312; 7422; 6921; 5294; 7046; 1021; 9978; 23604; 6688; 5915; 3909; 1870; 6772; 26291; 6932; 8324; 6654; 3918; 1030; 4609; 6469; 999; 2932; 7039
Parahippocampal_Gyrus__anterior_division	KEGG_REGULATION_OF_ACTIN_CYTOSKELETON	0.001	0.0327666	0.319017	1.66698	0	164	10788; 7074; 5594; 26230; 2257; 22801; 80310; 5062; 10787; 324; 1131; 8503; 6093; 387; 2250; 1399; 5605; 2335; 1950; 5155; 10451; 673; 5291; 23191; 1956; 5747; 22800; 3680; 3696; 2259; 2254; 2246; 2247; 2909; 2934; 2263; 2149; 93408; 3845; 5295; 5880; 7414; 8395; 5962; 7410; 85477; 7409; 2255; 8936; 8516; 200576; 81873; 56034; 8074; 9475; 81; 8817; 3684; 2768; 3672; 3687; 6655; 3690; 60; 3984; 3685; 5305; 4627; 3682; 10672; 2264; 54434; 3675; 50649; 1793; 22808; 5217; 5294; 10109; 624; 23365; 85464; 3071; 55740; 81624; 57144; 26291; 3985; 6654
Parahippocampal_Gyrus__anterior_division	KEGG_AXON_GUIDANCE	0.001002	0.0327666	0.370154	1.85445	0	107	4773; 2044; 2042; 2045; 5594; 10512; 6586; 10154; 25; 5062; 5530; 9353; 3983; 6091; 6093; 6092; 9037; 387; 285220; 59277; 5532; 137970; 4690; 80031; 2047; 5533; 2770; 4233; 5747; 57689; 1946; 22854; 1630; 2043; 5921; 22885; 3845; 9723; 5880; 1969; 1808; 2051; 57522; 9901; 1944; 57556; 9475; 10371; 6405; 3984; 25791; 223117; 2049; 5998; 90249; 6585; 219699; 9423; 5362; 23365; 57144; 3985; 23654; 2534; 8829; 10501; 2932; 4775
Parahippocampal_Gyrus__anterior_division	KEGG_FC_GAMMA_R_MEDIATED_PHAGOCYTOSIS	0.00100705	0.0327666	0.399658	1.94567	0	80	5578; 26052; 5594; 5581; 1759; 5336; 5788; 5321; 8503; 4067; 1399; 1794; 8853; 10451; 50807; 6198; 5291; 255189; 3635; 273; 208; 5579; 8613; 2934; 5295; 5880; 10000; 8395; 7410; 85477; 7409; 5580; 8936; 200576; 81873
Parahippocampal_Gyrus__anterior_division	KEGG_ERBB_SIGNALING_PATHWAY	0.00101215	0.0327666	0.395989	1.9075	0	76	5578; 10718; 685; 5594; 868; 25; 6777; 5336; 5062; 53358; 8503; 816; 2066; 817; 1399; 5605; 1950; 4690; 673; 6198; 5291; 818; 3084; 1956; 5747; 208; 5579; 867; 3845; 5295; 10000; 374; 5599; 5602; 6655; 2885; 6416
Parahippocampal_Gyrus__anterior_division	KEGG_N_GLYCAN_BIOSYNTHESIS	0.0010627	0.0327666	0.441976	1.82795	0	33	91869; 2683; 4249; 57134; 7991; 6480; 6184; 144245; 54344; 79796; 199857; 56052; 23193; 2530; 29929; 201595; 4124; 1650; 4245; 146664; 85365; 4121; 11320
Supramarginal_Gyrus__anterior_division	KEGG_O_GLYCAN_BIOSYNTHESIS	0.00430571	0.0331898	0.437176	1.72204	3	28	114805; 56913; 64409; 442117; 374378; 9245; 2650; 11226; 117248; 63917; 2590; 79623; 6482; 57452; 2591; 55808; 11227; 26290; 2589; 79695; 168391
Subcallosal_Cortex	KEGG_FOCAL_ADHESION	0.002002	0.03367	0.307998	1.60761	1	157	284217; 2909; 5578; 1301; 1290; 5649; 10451; 2889; 1793; 858; 1311; 5062; 3910; 57144; 399694; 7424; 9475; 7143; 394; 3911; 1278; 63923; 5599; 896; 8516; 7414; 3685; 5602; 5747; 2932; 2324; 1286; 3696; 3672; 83660; 3693; 23533; 22801; 10000; 7409; 1499; 5604; 50509; 7060; 3082; 596; 80310; 3908; 60; 3480; 7058; 55742; 2885; 3914; 3680; 6696; 7148; 7450; 5582; 673; 5058; 5291; 5579; 3909; 5879; 3676; 53358; 3690; 7410; 3918; 5894; 3915; 10319; 3791; 859; 6714; 5594; 5156
Heschl_Gyrus_includes_H1_and_H2	KEGG_PHOSPHATIDYLINOSITOL_SIGNALING_SYSTEM	0.00510204	0.0337099	0.356303	1.66098	4	65	5288; 3613; 1607; 8503; 8395; 8821; 8871; 8760; 23236; 1040; 5332; 5578; 56623; 3709; 5294; 5336; 3710; 5305; 1608; 3707; 23533; 8526; 805; 5287; 3631; 5728; 3633; 5579; 51763; 5291; 3705; 160851; 163688; 3708; 9162; 51196; 5286; 810; 8527
VI_Cerebellum	KEGG_CELL_ADHESION_MOLECULES_CAMS	0.002002	0.0338054	0.329169	1.63251	1	103	23114; 3696; 3680; 1000; 4756; 3384; 4897; 8516; 9369; 1462; 4685; 22871; 3685; 26047; 29851; 9378; 5175; 257194; 7412; 3106; 10666; 9076; 9071; 6693; 214; 5792; 4684; 3684; 958; 1272; 8506; 25945; 5788; 6614; 1002; 23705; 5797; 940; 2734
VI_Cerebellum	KEGG_TIGHT_JUNCTION	0.002002	0.0338054	0.338235	1.67943	1	104	9863; 29119; 5522; 5582; 6714; 8189; 5581; 55844; 9223; 387; 7082; 2035; 1495; 10207; 154810; 150084; 93643; 5578; 7525; 5521; 8531; 5583; 260425; 8735; 9076; 23136; 9071; 4629; 9414; 56288; 208; 5588; 4620; 4627; 1496; 22800; 5520; 93408; 2037; 57530; 60; 4626; 60412; 1457; 58494; 10000; 9080; 11336; 55870; 4628; 64398; 5865; 5728; 10686; 26285; 137075; 2770; 4621; 1365; 2773; 2036; 51208; 5584; 79784; 5872; 84552; 5590
VI_Cerebellum	KEGG_VASCULAR_SMOOTH_MUSCLE_CONTRACTION	0.00201005	0.0338054	0.349568	1.7106	1	93	5592; 10242; 5604; 23236; 5582; 9826; 5581; 109; 387; 775; 3778; 3709; 5332; 5578; 148; 2768; 114; 5583; 5567; 147; 123745; 4629; 2778; 5588; 72; 10267; 8398; 5321; 84647; 2776; 146; 10672; 10268; 2983; 2977; 4638; 115; 801; 10335; 673; 2982; 1909; 810; 2767; 3708; 9475; 108
IX_Cerebellum_Vermis	KEGG_MAPK_SIGNALING_PATHWAY	0.001998	0.0340794	0.301017	1.56509	1	210	2255; 775; 9693; 6655; 1326; 7042; 5609; 51701; 2259; 1848; 8817; 2250; 773; 5321; 779; 4216; 5567; 2248; 5906; 25780; 3164; 5578; 2254; 3845; 55799; 4915; 781; 4208; 23118; 785; 2263; 2318; 8550; 6885; 26279; 2257; 5608; 994; 57551; 5601; 3552; 5156; 5606; 2768; 4137; 777; 59283; 9965; 123745; 3554; 774; 1950; 5533; 4609; 5921; 1432; 55970; 8986; 22800; 5922; 4773; 5605; 8074; 11221; 5602; 8398; 9448; 5801; 1847; 5599; 5579; 9254; 776; 783; 4763; 6788; 115727; 10368; 51295; 2261; 1956; 8911; 355; 6789; 5924; 93589; 9261; 84647; 2251; 4914; 5530; 5155; 9064; 1399; 9252; 2246; 5566; 2317; 2264; 2253
IX_Cerebellum_Vermis	KEGG_PATHWAYS_IN_CANCER	0.001998	0.0340794	0.283974	1.50744	1	264	2255; 29119; 3909; 650; 112399; 6655; 8554; 7042; 2259; 8817; 2250; 51684; 4254; 1021; 387; 3728; 5743; 2248; 51384; 861; 5578; 2254; 3845; 1495; 1441; 2932; 4437; 1630; 2263; 8321; 332; 2257; 3066; 54583; 7704; 5601; 5295; 5156; 999; 3908; 284217; 4089; 2737; 9965; 3912; 5747; 9915; 1496; 1950; 4609; 81029; 862; 4286; 89780; 5605; 8074; 5915; 1282; 4087; 5602; 2271; 8900; 1436; 5599; 5579; 2113; 4313; 1871; 3685; 5914; 7476; 3576; 1286; 25; 10319; 51176; 11211; 54205; 5294; 4436; 5291; 8325; 2261; 1956; 3479; 355; 5468; 6258; 6789; 83593; 5899; 23624; 868; 7483; 7039; 405; 6777; 2251; 5293; 3716; 6934; 1488; 4914; 3910; 6921; 3675; 5155; 7187; 64399; 8772; 1399; 2246; 3911; 1387; 2253; 5898; 9978; 83439; 2122; 7477; 2950; 5925; 4193; 7422; 324; 8503; 4792; 2322; 7855; 8323; 3914; 2308; 3815; 6469; 10000; 7475; 595; 598; 2335; 7849
IX_Cerebellum_Vermis	KEGG_ERBB_SIGNALING_PATHWAY	0.00202224	0.0340794	0.363379	1.71589	1	76	2066; 10718; 6655; 5609; 57144; 8440; 10298; 9542; 3084; 5578; 3845; 2932; 817; 6198; 2065; 5601; 5295; 27; 5747; 1950; 4609; 685; 5605; 4690; 5602; 816; 6714; 5599; 5579; 25; 5294; 5291; 1956; 23624; 868; 7039; 6777; 5293; 2069; 53358; 1399
IX_Cerebellum_Vermis	KEGG_ECM_RECEPTOR_INTERACTION	0.00202634	0.0340794	0.367972	1.70755	1	69	3909; 5649; 1605; 960; 1301; 3693; 22801; 8516; 948; 3908; 284217; 1293; 3912; 7143; 3680; 3694; 1278; 22987; 1282; 6696; 3672; 3685; 1286; 10319; 3696; 1289; 7450; 1290; 1302; 7058; 3910; 3675; 6382; 3690; 3911; 7057; 1281; 131873; 7060; 3914; 2335
Superior_Temporal_Gyrus__posterior_division	KEGG_GLYCOSAMINOGLYCAN_BIOSYNTHESIS_HEPARAN_SULFATE	0.00221484	0.0341454	0.565524	2.07653	1	22	222537; 135152; 9955; 64131; 9957; 266722; 9953; 2131; 2132; 9348; 64579; 2137; 9394
Caudate	KEGG_NEUROACTIVE_LIGAND_RECEPTOR_INTERACTION	0.001998	0.0343579	0.301356	1.55893	1	197	2492; 2897; 2895; 2565; 799; 2894; 2561; 8001; 2917; 4829; 2690; 7442; 2557; 2898; 2559; 2914; 6751; 148; 2566; 56288; 3356; 1136; 1131; 6869; 4159; 2903; 1139; 5732; 5646; 5746; 4161; 4985; 2560; 3362; 1902; 2554; 5618; 2900; 64106; 2913; 1812; 1133; 6344; 2642; 2741; 2899; 5027; 3062; 10886; 2567; 4988; 2488; 4986; 3363; 6870; 2693; 2905; 2893; 59340; 2908; 2911; 84539; 2915; 2918; 3360; 154; 2890; 59350; 2359; 2555; 1141; 5031; 23566; 3352; 3351; 1143; 5028; 152; 2831; 147; 2563; 2847; 1142; 153; 2569; 122042; 155; 2562; 2587; 1395; 9568
Caudate	KEGG_RENAL_CELL_CARCINOMA	0.0020429	0.0343579	0.41203	1.83117	1	55	2113; 5294; 673; 2271; 112399; 10298; 1399; 2549; 5291; 6921; 4233; 2885; 5058; 1387; 5293; 5155; 5062; 208; 3082; 8453; 2033; 5594; 3845; 5295; 2889; 9915; 5781; 3265; 5604; 5908; 6655; 10000
Middle_Temporal_Gyrus__anterior_division	KEGG_CALCIUM_SIGNALING_PATHWAY	0.00200602	0.0348925	0.325418	1.6693	1	141	2066; 493; 952; 2911; 4842; 5578; 2903; 1131; 5579; 5136; 491; 147; 6870; 84812; 2776; 6869; 5481; 2774; 3708; 3269; 5530; 4843; 775; 776; 3356; 154; 23236; 818; 2915; 5567; 488; 6261; 6546; 887; 5137; 3709; 5733; 1956; 623; 3707; 2769; 6262; 773; 5027; 774; 6543; 1139; 779; 115; 146; 777; 148; 51196; 5568; 1910; 814; 5737; 3710; 3360; 1909; 153; 5534; 9630; 2778; 108; 624; 6263; 2767; 2185; 1129; 2149; 801; 817; 109; 816; 5533; 6547; 5331; 155; 8911
Middle_Temporal_Gyrus__anterior_division	KEGG_GAP_JUNCTION	0.00201816	0.0348925	0.356574	1.69714	1	74	6654; 2911; 3265; 5592; 5578; 6714; 5579; 2776; 6655; 3708; 3356; 2770; 23236; 2915; 5567; 5155; 2885; 111; 3709; 1956; 2982; 5593; 115; 1813; 5607; 5568; 2977; 1902; 10746; 3710; 153; 983; 2778; 80310; 108; 2767; 1950; 109; 3845; 51807; 5331; 10382; 5332; 57369; 114; 5894; 7280; 56034; 5604
Middle_Temporal_Gyrus__anterior_division	KEGG_ENDOMETRIAL_CANCER	0.00207469	0.0348925	0.427384	1.85798	1	43	6654; 4609; 1496; 5291; 3265; 1495; 5295; 29119; 6934; 23533; 10000; 6655; 5728; 2932; 2885; 208; 1956; 8313; 595; 51176
VI_Cerebellum	KEGG_MISMATCH_REPAIR	0.00230681	0.0355632	0.583214	1.994	1	17	6117; 9156; 10714; 4437; 4292; 5395; 5981; 6119; 5982; 2956; 6742; 4436; 5983
Parietal_Operculum_Cortex	KEGG_ARRHYTHMOGENIC_RIGHT_VENTRICULAR_CARDIOMYOPATHY_ARVC	0.00307692	0.0356501	0.366646	1.69735	2	63	83439; 55799; 1496; 1000; 6445; 3908; 10369; 3685; 6262; 6934; 6546; 29119; 51176; 59285; 93589; 3680; 786; 6932; 1829; 775; 6444; 2697; 781; 783; 776; 27091; 60; 3690; 8516; 5318; 488; 4000; 88; 9254; 3672; 1495; 27092; 3694; 87; 779; 3676; 22801; 59284
Precuneous_Cortex	KEGG_AXON_GUIDANCE	0.00302419	0.0360279	0.331987	1.63654	2	107	22885; 6091; 137970; 9901; 6586; 57522; 2044; 6092; 57689; 10298; 9475; 2042; 285220; 2045; 223117; 1630; 1808; 8440; 3985; 5747; 1946; 11261; 2770; 6387; 10371; 2047; 57144; 64221; 9037; 8829; 56896; 4775; 1969; 80031; 22854; 25791; 54437; 3688; 3983; 5594; 5880; 5530; 57556; 23380; 2043; 2932; 5058; 9723; 4772; 9353; 6585; 8633; 2051; 5362; 10501
Precuneous_Cortex	KEGG_FC_GAMMA_R_MEDIATED_PHAGOCYTOSIS	0.00304878	0.0360279	0.357881	1.69553	2	80	5581; 5337; 5291; 5894; 10000; 8611; 1398; 26052; 9846; 5294; 10059; 5321; 200576; 5578; 8398; 3985; 5579; 5336; 3635; 8853; 8936; 10552; 123745; 50807; 3055; 8395; 23533; 1759; 10810; 5788; 4067; 8613; 5594; 5880; 273; 1794; 5295; 1785; 5058; 5580; 7409; 10109; 10451; 4651; 5335; 8394; 7410; 208; 2934; 1399
Precuneous_Cortex	KEGG_LONG_TERM_DEPRESSION	0.00309917	0.0360279	0.393825	1.79566	2	60	2891; 5894; 2776; 673; 2915; 3709; 2911; 2895; 5321; 5592; 5578; 5320; 8398; 5579; 2977; 2770; 773; 123745; 2890; 23236; 2982; 5593; 2983; 4067; 5332
Inferior_Temporal_Gyrus__temporooccipital_part	KEGG_ENDOMETRIAL_CANCER	0.00311526	0.0360577	0.405221	1.74326	2	43	1496; 83439; 29119; 1956; 7157; 6934; 1495; 2309; 5605; 5594; 324; 8503; 5291; 5604; 3265; 5294; 10000; 5290; 2932; 1950; 208; 3845
Inferior_Temporal_Gyrus__temporooccipital_part	KEGG_INOSITOL_PHOSPHATE_METABOLISM	0.0031185	0.0360577	0.397619	1.70497	2	42	8821; 9562; 3707; 3705; 8395; 5332; 5297; 5286; 5336; 23236; 5291; 253430; 5289; 5294; 3613; 5305; 5290; 3632; 5298; 5288; 8396
Parahippocampal_Gyrus__posterior_division	KEGG_B_CELL_RECEPTOR_SIGNALING_PATHWAY	0.00306435	0.0361328	0.381816	1.72581	2	58	5533; 5291; 118788; 10000; 6850; 208; 5336; 5532; 1147; 10451; 5294; 5530; 4772; 4776; 27071; 971; 5579; 5880; 4773; 25780; 3845; 4067; 3635; 2932; 2885; 7409; 6654; 29760; 8503; 5894; 3551; 4792
Inferior_Temporal_Gyrus__anterior_division	KEGG_ADHERENS_JUNCTION	0.00304569	0.0362626	0.366	1.70017	2	64	29119; 2241; 6714; 2534; 4233; 3643; 6885; 2064; 56288; 387; 8976; 1956; 6934; 4301; 1457; 10810; 5792; 87; 5595; 51176; 4008; 3480; 5787; 5797; 7048; 1496; 10580; 4087; 4089; 7082; 25945; 7414; 8826; 7046; 8936; 1495; 51701; 5818; 5795; 5594; 83439; 6932; 1499
Inferior_Temporal_Gyrus__anterior_division	KEGG_O_GLYCAN_BIOSYNTHESIS	0.00323276	0.0362626	0.435726	1.72306	2	28	442117; 55568; 64409; 117248; 79623; 2589; 2590; 2650; 374378; 9334; 114805; 55808; 79695; 2591; 56913; 26290; 63917; 57452; 9245; 168391
Inferior_Temporal_Gyrus__anterior_division	KEGG_FC_GAMMA_R_MEDIATED_PHAGOCYTOSIS	0.0040404	0.0362626	0.354887	1.70433	3	80	4651; 5578; 1794; 8395; 5291; 7409; 273; 1759; 5337; 5894; 8976; 23533; 5295; 3635; 4067; 8611; 10451; 50807; 5788; 5579; 10109; 10810; 255189; 85477; 5595; 208; 3985; 8398; 5058; 9846; 65108; 10000; 5581; 7410; 5580; 5321; 7408; 1785; 6850; 3984; 8936; 27040; 10059; 8503; 2212; 5594; 5604; 26052; 8853; 6198; 1072; 3055; 5294; 10094
Inferior_Temporal_Gyrus__anterior_division	KEGG_PHOSPHATIDYLINOSITOL_SIGNALING_SYSTEM	0.00406918	0.0362626	0.357599	1.66544	3	65	1607; 5578; 5728; 23236; 1608; 3708; 8395; 810; 5291; 3709; 3628; 9162; 3710; 23533; 5295; 8527; 160851; 3635; 5305; 5579; 3632; 3613; 56623; 51763; 8871; 8821; 3612; 8525; 89869; 3633; 5288; 3705; 51196; 3707; 805; 5332; 5297; 8503; 84812; 8867; 801; 5286; 5294
Planum_Temporale	KEGG_FOCAL_ADHESION	0.001998	0.036963	0.3189	1.65559	1	157	596; 1793; 8503; 5058; 10000; 2335; 7057; 3909; 1950; 5294; 3908; 6714; 57144; 56034; 5649; 5578; 93408; 3791; 1290; 3082; 7143; 29780; 7148; 394; 10451; 5894; 2324; 1956; 3685; 3690; 10319; 8516; 5599; 9564; 2889; 1301; 5156; 5291; 1293; 824; 3672; 2932; 10298; 6696; 7409; 7410; 5595; 3480; 5747; 208; 3918; 673; 88; 1278; 5579; 9475; 80310; 1282; 3479; 3679; 22798; 60; 5062; 53358; 83660; 3914; 7450; 7414; 4233; 7422; 3680; 387; 6093; 2534; 5728; 3696; 3676; 7058; 63923; 3912; 2885; 5906; 5594; 5923; 3693; 858; 2317; 1286; 5602
Planum_Temporale	KEGG_PATHWAYS_IN_CANCER	0.001998	0.036963	0.27712	1.49487	1	264	596; 11211; 8503; 8817; 83593; 898; 2122; 2259; 51684; 4286; 7855; 2249; 3716; 10000; 2335; 7476; 25; 3909; 1870; 2246; 1950; 5294; 2737; 3908; 1630; 2250; 112399; 4087; 7187; 5979; 7849; 5727; 5578; 5914; 2033; 861; 7046; 1495; 54205; 7472; 1387; 3082; 2263; 4914; 64399; 5894; 1956; 1496; 5915; 3685; 2257; 83439; 80326; 6789; 9915; 2950; 10319; 2113; 6934; 6932; 5599; 1871; 29119; 5156; 2254; 6258; 332; 5291; 7484; 868; 598; 8323; 2932; 2260; 637; 5595; 3480; 5747; 208; 7704; 3918; 673; 2322; 650; 5579; 1282; 1488; 862; 3479; 4193; 5337; 3845; 22798; 4318; 5925; 4609; 2308; 3914; 4437; 4233; 7422; 6469; 387; 2736; 8453; 8031; 1612; 23624; 2255; 5371; 5728; 7040; 3912; 2885; 4254; 5594; 81029; 7186; 2271; 7042; 8321; 51384; 8030; 6921; 4436; 7039; 2247; 1286; 5336; 5602; 1021; 613; 9978; 841; 23604; 999; 7185; 284217; 2253; 7477; 5467; 5899
Thalamus	KEGG_MAPK_SIGNALING_PATHWAY	0.001998	0.037	0.281614	1.48613	1	210	2255; 5609; 3845; 55799; 773; 4915; 5578; 26291; 4214; 5530; 5906; 4908; 2122; 23118; 1950; 6788; 781; 55970; 356; 5922; 5607; 7042; 783; 2259; 8911; 5321; 2246; 93589; 6885; 80824; 777; 774; 5159; 2263; 2768; 775; 208; 81579; 2005; 1847; 5801; 6416; 5923; 4216; 59285; 4609; 5156; 929; 11221; 8817; 2257; 51295; 59283; 408; 2264; 4217; 22800; 5924; 2249; 5567; 8550; 6196; 7850; 5605; 5971; 6655; 5608; 115727; 1848; 1956; 627; 11072; 64600; 8913; 57551; 27092; 2247; 3315; 8491; 5602; 5579; 4763; 51776; 776; 8398; 5155; 51701
Thalamus	KEGG_NEUROACTIVE_LIGAND_RECEPTOR_INTERACTION	0.002	0.037	0.282577	1.48205	1	197	5618; 5027; 2895; 887; 56288; 2741; 799; 155; 9568; 5031; 148; 2898; 2914; 1145; 5733; 624; 3361; 2554; 56923; 3356; 2559; 1131; 7201; 2890; 84539; 2908; 3062; 2917; 59350; 2900; 7068; 2897; 2904; 2555; 2567; 2913; 6870; 2899; 5028; 1143; 2565; 2587; 2566; 2834; 6869; 2903; 2906; 2891; 1139; 2915; 122042; 4158; 1812; 2893; 2557; 1902; 153; 116443; 59340; 2918; 4988; 5746; 2560; 2561; 2690; 6344; 3352; 2831; 23566; 1910; 2570; 1142; 2847; 134; 2911; 4829; 3355; 4986; 1128; 3269; 55584; 3351; 4161; 146; 3953; 3363; 3354; 1813; 1814; 5732; 1135; 8001; 9294; 5737; 185; 10886; 1129; 2894; 10203; 1395; 7253; 553; 5729; 117; 2562
Crus_II_Cerebellum_Vermis	KEGG_ERBB_SIGNALING_PATHWAY	0.0020141	0.0372608	0.367415	1.72181	1	76	10718; 10000; 5294; 3084; 868; 2066; 5582; 2069; 5579; 57144; 8440; 5291; 23533; 6416; 208; 5058; 6655; 5599; 5578; 5747; 4609; 53358; 2065; 9542; 25; 1950; 5602; 6198; 5336; 5894; 1956; 816; 5604; 5293; 374; 6714; 2932; 817; 5295; 56924; 5594; 685; 1978; 815; 1398; 2475; 23624; 27
Temporal_Fusiform_Cortex__posterior_division	KEGG_CALCIUM_SIGNALING_PATHWAY	0.000999001	0.0373737	0.327498	1.65887	0	141	5578; 817; 952; 5136; 4638; 1129; 8913; 2066; 2065; 5530; 777; 5137; 3709; 5335; 114; 115; 7220; 814; 5336; 801; 774; 2064; 491; 23236; 148; 5533; 773; 153; 2903; 5733; 5579; 3360; 5737; 816; 109; 6262; 5534; 6546; 3708; 775; 2911; 493; 3707; 6543; 3356; 108; 1956; 3363; 2915; 5332; 1131; 776; 5257; 146; 5027; 9630; 6263; 4842; 6870; 5331; 6869; 1910; 623; 810; 488; 89869; 2902
Temporal_Fusiform_Cortex__posterior_division	KEGG_PATHWAYS_IN_CANCER	0.000999001	0.0373737	0.308588	1.64885	0	264	9915; 5578; 11211; 3908; 2271; 356; 1612; 2257; 7476; 7849; 861; 8321; 4087; 2932; 51384; 3479; 54205; 5335; 2475; 868; 4436; 1630; 5294; 3845; 8900; 51684; 5898; 29119; 5336; 2113; 1496; 7704; 2064; 1399; 6934; 54361; 862; 7855; 3066; 64399; 2335; 898; 8325; 6789; 2263; 6256; 3815; 3918; 83439; 673; 112399; 2122; 1499; 8503; 3728; 867; 4286; 23533; 2308; 2246; 5579; 8453; 5337; 3673; 2956; 2255; 1488; 2250; 1870; 2260; 8554; 2247; 2259; 7422; 81029; 596; 5602; 3909; 7484; 3911; 1956; 2737; 7477; 23604; 7048; 2736; 2950; 6777; 7046; 5979; 25; 4609; 7040; 3688; 2248; 1871; 3655; 387; 4254; 650; 5604; 3480; 10319; 7188; 284217; 6608; 1495; 6258; 4437; 1436; 7185; 3685; 7481; 3716; 2885; 7482; 1398; 2254; 3674; 5879; 3082; 10000; 80326; 1284; 2322; 3910; 5468; 999; 5747; 5605
Temporal_Fusiform_Cortex__posterior_division	KEGG_AXON_GUIDANCE	0.001	0.0373737	0.36034	1.77587	0	107	223117; 6586; 80031; 6092; 5530; 2932; 1946; 10725; 9723; 57522; 2042; 1630; 2534; 10371; 3845; 10507; 84448; 2045; 57689; 5533; 6585; 6091; 9475; 2047; 2770; 6387; 56896; 5534; 22854; 285220; 9353; 2044; 8440; 9037; 25; 3688; 10512; 387; 8829; 22885; 64221; 137970; 57556; 9901; 6093; 3983; 10501; 4772; 23654; 4690; 90249; 57144; 5998; 9423; 8633; 5879; 10154; 1948; 3984; 5747; 2048
Temporal_Fusiform_Cortex__posterior_division	KEGG_VASCULAR_SMOOTH_MUSCLE_CONTRACTION	0.00100402	0.0373737	0.361201	1.74341	0	93	5578; 5580; 4638; 123745; 10672; 4660; 3709; 114; 115; 5592; 801; 9826; 23236; 148; 673; 3778; 2977; 2982; 5322; 4881; 9475; 5579; 109; 10242; 5321; 3708; 27094; 775; 72; 800; 5583; 108; 5332; 776; 10268; 146; 4629; 387; 5581; 5604; 5331; 8398; 6093
Temporal_Fusiform_Cortex__posterior_division	KEGG_ARRHYTHMOGENIC_RIGHT_VENTRICULAR_CARDIOMYOPATHY_ARVC	0.0010101	0.0373737	0.410501	1.88866	0	63	3676; 3908; 93589; 783; 10368; 55799; 9254; 29119; 1496; 3680; 3690; 6934; 83439; 1499; 3728; 1605; 3673; 27092; 6262; 6546; 775; 1000; 781; 776; 3688; 3655; 8516; 1824; 6445; 1495; 785; 1832; 3685; 6444; 2697; 488; 60; 3674
Hippocampus	KEGG_ERBB_SIGNALING_PATHWAY	0.00303337	0.0374115	0.358238	1.69288	2	76	2065; 3084; 5594; 6714; 1950; 5599; 10718; 5602; 817; 57144; 5336; 8440; 2066; 5894; 685; 1956; 7039; 2932; 5294; 6655; 3265; 4609; 867; 5062; 53358; 868; 145957; 5601; 1978; 5578; 815; 5747; 6416; 5579; 3845; 6777; 2549; 23533; 5291; 10000; 27; 816; 208; 5582; 5595; 5295; 5605; 2069; 2064; 9542
Crus_II_Cerebellum	KEGG_WNT_SIGNALING_PATHWAY	0.001002	0.0374494	0.340637	1.71311	0	127	8454; 81839; 5582; 81029; 4775; 6423; 595; 57216; 5332; 9475; 23500; 5602; 10725; 6422; 6932; 122011; 8945; 8312; 7484; 4609; 27123; 2932; 8321; 6885; 79718; 1488; 5567; 817; 7476; 1454; 7478; 7477; 896; 6934; 11211; 5530; 6424; 6477; 23291; 23236; 5578; 57680; 7976; 5579; 7157; 23002; 5880; 8324; 11261; 5599; 815
Crus_II_Cerebellum	KEGG_AXON_GUIDANCE	0.00100503	0.0374494	0.450887	2.21764	0	107	6092; 2051; 5362; 2049; 2042; 5747; 4775; 25791; 6586; 2043; 9475; 10725; 6091; 10501; 9037; 1630; 223117; 8829; 10154; 5921; 22854; 2932; 57522; 3983; 5062; 3984; 90249; 5058; 9901; 9423; 285220; 5530; 54437; 219699; 10371; 57689; 137970; 2770; 2048; 3845; 9353; 10512; 3985; 5880; 80031; 11261; 2047; 57556; 84448; 2045; 10507; 57144; 1946; 10505; 9723; 1948; 2046; 8440; 2044; 4773; 5533; 7852; 10509
Crus_II_Cerebellum	KEGG_VASCULAR_SMOOTH_MUSCLE_CONTRACTION	0.00100604	0.0374494	0.364312	1.76119	0	93	4629; 5582; 5332; 9475; 113; 5580; 5583; 2977; 3708; 146; 5592; 5567; 2776; 115; 148; 114; 10672; 27094; 9826; 109; 2982; 776; 10242; 3709; 107; 800; 5321; 23236; 5578; 108; 2767; 4659; 5320; 775; 5579; 5581; 10267; 10335; 111; 5588
Crus_II_Cerebellum	KEGG_MELANOGENESIS	0.0010101	0.0374494	0.37828	1.81319	0	86	5582; 81029; 5332; 113; 7306; 6932; 7484; 2932; 8321; 5567; 817; 2776; 7476; 115; 114; 7478; 7477; 1910; 6934; 109; 11211; 107; 1906; 4254; 3815; 90993; 23236; 5578; 108; 7976; 2770; 7299; 3845; 5579; 111; 8324; 2775; 815
Crus_II_Cerebellum	KEGG_FC_GAMMA_R_MEDIATED_PHAGOCYTOSIS	0.00101215	0.0374494	0.401511	1.91101	0	80	10000; 3635; 27040; 5582; 5788; 5580; 8936; 50807; 10810; 3984; 5058; 1794; 8853; 5294; 85477; 9846; 26052; 4651; 255189; 7410; 5336; 2212; 10451; 10552; 10109; 6850; 5321; 5578; 8395; 1785; 5579; 3055; 5581; 200576; 3985; 5880; 1399
Frontal_Medial_Cortex	KEGG_MAPK_SIGNALING_PATHWAY	0.002	0.0374873	0.269491	1.43422	1	210	2122; 1950; 1956; 51776; 5604; 773; 9448; 2257; 55799; 786; 6416; 5321; 775; 4908; 10235; 781; 4914; 408; 4137; 3554; 2259; 4915; 8398; 4763; 776; 5155; 5605; 208; 81579; 3845; 7867; 1386; 5532; 5602; 777; 4214; 6196; 5533; 2768; 2260; 5924; 5879; 783; 4217; 6788; 5801; 3265; 2246; 994; 7042; 84647; 6885; 4609; 23162; 10368; 22800; 2255; 5322; 5530; 3925; 3315; 10000; 59285; 5608; 5906; 8817; 9693; 7850; 391013; 80824; 11184; 5921; 1147; 5578; 25780; 11221; 8074; 7046; 2254; 7048; 5156; 2248; 9252; 55970; 5894; 27091; 8913; 2885; 5058; 5923; 26291; 4208; 4803; 785; 2317; 5922; 6655; 123745; 673; 8491; 1326; 4616; 9020; 5582; 23118; 5568; 5880; 4773; 8911; 93589; 9254; 10369; 5970; 1432
Frontal_Medial_Cortex	KEGG_VASCULAR_SMOOTH_MUSCLE_CONTRACTION	0.0020141	0.0374873	0.330558	1.63273	1	93	9826; 2977; 146; 5604; 800; 9475; 23236; 5332; 5321; 775; 10242; 3708; 5592; 4629; 10268; 27094; 3709; 8398; 776; 10672; 5605; 114; 81579; 5501; 108; 2768; 111; 3778; 10203; 84647; 148; 6093; 5322; 185; 2776; 109
Frontal_Medial_Cortex	KEGG_ARRHYTHMOGENIC_RIGHT_VENTRICULAR_CARDIOMYOPATHY_ARVC	0.00202634	0.0374873	0.375571	1.75926	1	63	6262; 88; 6444; 60; 3908; 55799; 786; 51176; 1000; 775; 781; 83439; 6546; 776; 29119; 1496; 3691; 488; 783; 3694; 8516; 3685; 81; 3680; 10368; 3690; 6934; 59285; 3696; 1832; 3679; 3673; 5318; 1605; 6445; 27091; 785; 3728; 3676; 93589; 9254; 10369; 3693
Superior_Parietal_Lobule	KEGG_CHRONIC_MYELOID_LEUKEMIA	0.00203252	0.0376782	0.39608	1.82907	1	62	10000; 5291; 25; 868; 399694; 4088; 9846; 1871; 1870; 7046; 598; 2122; 861; 3845; 5293; 4089; 595; 3066; 1021; 4790; 1399; 5781; 5594; 5925; 613; 673; 5295; 8503; 867; 208; 4609; 7048; 6654; 7042
Superior_Parietal_Lobule	KEGG_ARRHYTHMOGENIC_RIGHT_VENTRICULAR_CARDIOMYOPATHY_ARVC	0.00203666	0.0376782	0.387701	1.79376	1	63	59285; 55799; 3672; 22801; 785; 6262; 3680; 783; 27092; 3908; 1000; 6934; 6445; 781; 29119; 3685; 6444; 51176; 10369; 1496; 6546; 8516; 775; 87; 83439; 1495; 3688; 93589
Temporal_Fusiform_Cortex__anterior_division	KEGG_CALCIUM_SIGNALING_PATHWAY	0.002	0.03769	0.325365	1.64007	1	141	1131; 5027; 6546; 6869; 817; 51196; 3707; 23236; 2776; 153; 489; 3274; 5530; 5578; 3709; 109; 3360; 2915; 2066; 491; 7416; 3708; 773; 5579; 777; 6870; 148; 2903; 5153; 1129; 6262; 5336; 2064; 5137; 5257; 5534; 3269; 3363; 4842; 108; 952; 5136; 3356; 2911; 146; 814; 1956; 1812; 115; 1139; 805; 818; 5533; 5156; 6547; 1910; 5481; 775; 2769; 8913; 5532; 5733; 776; 154; 815; 4638; 2065; 3710; 9630; 2767; 5582; 5332; 6263; 7201; 553; 816; 5567; 552; 1133; 886
Temporal_Fusiform_Cortex__anterior_division	KEGG_ERBB_SIGNALING_PATHWAY	0.00202429	0.03769	0.387494	1.81959	1	76	868; 5294; 5604; 3084; 817; 10718; 5747; 5605; 5602; 5578; 2066; 374; 1399; 5579; 3845; 1398; 685; 5336; 2064; 8440; 8503; 23533; 1956; 57144; 53358; 673; 2475; 25; 6714; 1950; 5594; 2885; 27; 208; 818; 5291; 145957; 4690; 6416; 815; 6655; 5058; 2065; 6198; 23624; 6654; 399694; 5582; 10000; 816; 5894; 5599; 7039; 2549; 10298; 2932; 5295; 4609; 9542
Temporal_Fusiform_Cortex__anterior_division	KEGG_GAP_JUNCTION	0.00202634	0.03769	0.385741	1.80857	1	74	2977; 5604; 23236; 5605; 5592; 2776; 153; 56034; 2770; 5578; 3709; 109; 80310; 2915; 84790; 3708; 2982; 5579; 2773; 3845; 1813; 108; 3356; 2911; 1956; 57369; 1812; 115; 6714; 7082; 1950; 5594; 2885; 5607; 5156; 5593; 5155; 10382
Putamen	KEGG_FOCAL_ADHESION	0.001	0.0377665	0.346917	1.77464	0	157	7414; 3908; 6655; 1398; 55742; 83660; 7143; 2317; 596; 7058; 8516; 858; 5578; 5601; 3791; 3690; 63923; 3696; 10319; 208; 3909; 3685; 859; 80310; 1301; 57144; 2885; 53358; 673; 3265; 1793; 5894; 93408; 23533; 5599; 5058; 1281; 3914; 4233; 5829; 3910; 3675; 595; 5747; 1290; 5649; 10451; 1956; 5156; 9475; 1399; 3680; 5594; 5291; 1278; 5906; 2318; 1950; 3911; 6093; 399694; 3688; 2889; 1499; 3082; 5579; 2321; 87; 3672; 5728; 5582; 7409; 22801; 60; 7410; 2335; 1289; 7422; 88; 6696; 5294; 894; 1293; 896; 5062; 10298; 10000; 1284; 7450; 394; 5295; 81; 8503; 5923; 329; 4659; 5595; 3912; 5155; 3479; 2932; 7060; 1292; 572; 9564; 2324; 7148; 5602; 5908; 3915; 3480
Putamen	KEGG_AXON_GUIDANCE	0.001002	0.0377665	0.379976	1.88812	0	107	1630; 5534; 219699; 80031; 6586; 64218; 6092; 10371; 10507; 2049; 5998; 64221; 9423; 57689; 6091; 2047; 8440; 2242; 22854; 57556; 137970; 3985; 223117; 285220; 10154; 57144; 5530; 3265; 8633; 90249; 5058; 9901; 9037; 4233; 6585; 5747; 3983; 2770; 2043; 9475; 1944; 7869; 25791; 5594; 54437; 2048; 57522; 2044; 2042; 2045; 5533; 6093; 1946; 9353; 3688; 1808; 5532; 10501; 7852; 10512; 4775; 23365; 10509; 5062; 10298; 10725; 5362; 4773; 8829
Putamen	KEGG_LEUKOCYTE_TRANSENDOTHELIAL_MIGRATION	0.00100705	0.0377665	0.355746	1.72775	0	87	7414; 29119; 5578; 1496; 1365; 93408; 23533; 1495; 5175; 83700; 5829; 5781; 5747; 2770; 4689; 83593; 51208; 7412; 10451; 11069; 1003; 9475; 4313; 3702; 5291; 50508; 9076; 26285; 1500; 5906; 6093; 2185; 3688; 137075; 6494; 1499; 3683; 5579; 4301; 87; 5582; 7409; 58494; 5336; 60; 7410; 7852; 88; 5294; 7294; 9073; 399; 394; 5295; 81; 8503
Putamen	KEGG_ERBB_SIGNALING_PATHWAY	0.0010101	0.0377665	0.385786	1.83814	0	76	10718; 2066; 6655; 1398; 815; 5605; 816; 5578; 5601; 8440; 208; 57144; 2885; 53358; 673; 3265; 5894; 23533; 5599; 5058; 3084; 5747; 817; 4609; 1978; 1956; 1399; 5594; 5291; 818; 2069; 868; 1950; 6198; 685; 399694; 7039; 5579; 6416; 9542; 5582; 5336; 5294; 5062; 10298; 10000; 5295; 8503; 5595; 6777; 867; 25; 2932; 2475; 572; 5602
Putamen	KEGG_LONG_TERM_POTENTIATION	0.00101523	0.0377665	0.416021	1.90833	0	59	6196; 5534; 5332; 775; 815; 5605; 23236; 2906; 816; 5578; 2903; 2776; 3709; 114; 2890; 5530; 673; 3265; 814; 5894; 2904; 2915; 2891; 817
Ventral_Striatum	KEGG_PATHWAYS_IN_CANCER	0.001998	0.0377937	0.287002	1.55365	1	264	7039; 1630; 650; 51384; 29119; 2113; 112399; 405; 2259; 2885; 1441; 81029; 6469; 7048; 2257; 5899; 2122; 5336; 7704; 3091; 5728; 5578; 3845; 1870; 3908; 83439; 1496; 8817; 324; 9965; 3909; 598; 861; 23533; 4313; 5582; 54361; 26281; 999; 5894; 2322; 4233; 51684; 6654; 5579; 2263; 6934; 25; 7175; 5468; 596; 3082; 7042; 10319; 3655; 2737; 867; 3815; 8030; 8900; 673; 4254; 1612; 2247; 2254; 3914; 7483; 3480; 11211; 7476; 1286; 6789; 8772; 23604; 5602; 64399; 4087; 3685; 2255; 4914; 2246; 5925; 595; 1956; 5747; 5594; 868; 652; 332; 7422; 1950; 5337; 355; 8323; 4436; 1488; 4843; 8453; 2308; 3479; 2475; 8554; 5599; 5914; 5291; 3915; 898; 1021; 6921; 7849; 3675; 7477; 5743; 8321; 7188; 2034; 1026; 2956; 8325; 3551; 51176; 7482; 5295; 9915; 2335; 5879; 6258; 7484; 9978; 4318; 83593; 5915; 675; 3910; 7185; 862; 4437; 637; 1495
Ventral_Striatum	KEGG_ARRHYTHMOGENIC_RIGHT_VENTRICULAR_CARDIOMYOPATHY_ARVC	0.0020429	0.0377937	0.369015	1.72541	1	63	1832; 55799; 6262; 29119; 8516; 3694; 775; 3908; 83439; 1000; 93589; 1496; 6546; 781; 2697; 785; 10369; 6934; 3672; 3655; 6445; 3685; 783; 27092; 776; 3690; 9254; 3680; 22801; 81; 6444; 3675; 88; 1605; 51176; 1824
Frontal_Orbital_Cortex	KEGG_FOCAL_ADHESION	0.002997	0.0377937	0.298105	1.54416	2	157	6093; 81; 5880; 1311; 4659; 8503; 9475; 3911; 3909; 55742; 5578; 10451; 284217; 10000; 63923; 2932; 7409; 1950; 56034; 7422; 5649; 7143; 858; 1956; 23533; 1282; 1301; 3680; 10298; 3918; 83660; 596; 5602; 1293; 3265; 3480; 1499; 1290; 5594; 10627; 5894; 896; 8516; 6714; 22798; 5294; 5291; 57144; 1277; 3908; 5293; 824; 5604; 22801; 3696; 3694; 5501; 2317; 80310; 5906; 5062; 6654; 1281; 5601; 2321; 1793; 7450; 329; 4638; 1286; 53358; 3693; 29780; 3479; 93408; 3690; 3673; 1278; 3688; 7410; 5579; 2335; 7414; 5295; 399694; 394; 3910; 2534; 2889; 5728; 3381; 3675; 673; 3672; 859; 7148; 1302; 7058; 5923; 3791; 4633; 2324; 5747; 10319; 3914; 5156; 7060; 5829; 1284; 1399; 6655; 56924; 387; 2909; 3685; 1729; 60; 3082; 3655; 1398; 7424; 595; 5599; 50509
Frontal_Orbital_Cortex	KEGG_FC_EPSILON_RI_SIGNALING_PATHWAY	0.00306435	0.0377937	0.377485	1.74217	2	61	5880; 8503; 8398; 3845; 5578; 5600; 4067; 10451; 84647; 10000; 7409; 23533; 5608; 5602; 3265; 6850; 5594; 5894; 5321; 5294; 5291; 5320; 5293; 5580; 5604; 30814; 6654; 1432; 5601; 27040; 6416; 5336; 7410; 5579; 5295; 3635; 9846; 2534; 5581
VIIb_Cerebellum	KEGG_CALCIUM_SIGNALING_PATHWAY	0.000999001	0.0378433	0.342015	1.7252	0	141	817; 3707; 51196; 4638; 5137; 113; 775; 491; 146; 777; 89869; 115; 107; 2066; 3709; 1956; 6543; 489; 3708; 5336; 6547; 815; 773; 805; 1131; 6870; 2911; 1910; 1812; 5579; 5567; 108; 5481; 776; 2915; 3362; 5332; 5136; 109; 624; 5025; 5533; 23236; 63928; 5530; 5156; 4843; 5737; 6263; 5733; 5257; 818; 154; 291; 3269; 114; 2903; 3274; 5582; 3356; 3360; 801; 148; 683; 6262; 2064; 3363; 5023; 952; 5027; 2776; 3710; 2774; 22953; 4842; 2185; 11261; 816; 5578; 2906; 8913; 6869; 1139; 493; 5153; 2767; 5026; 5532; 6915; 2769
VIIb_Cerebellum	KEGG_VASCULAR_SMOOTH_MUSCLE_CONTRACTION	0.001001	0.0378433	0.38989	1.89978	0	93	4629; 5581; 4638; 113; 2977; 775; 10242; 146; 115; 107; 3709; 4659; 800; 10335; 3708; 9475; 805; 5583; 9826; 5579; 5567; 108; 5592; 5580; 776; 3778; 27094; 10672; 23365; 5332; 5321; 5588; 109; 10203; 23236; 5594; 10267; 2982; 114; 81579; 5320; 4660; 5582; 801; 148; 5604; 387; 2776; 3710; 6093
VIIb_Cerebellum	KEGG_AXON_GUIDANCE	0.001001	0.0378433	0.40915	2.01919	0	107	2051; 1630; 2049; 6092; 5362; 6091; 4775; 1946; 5058; 10501; 285220; 2932; 223117; 6586; 25791; 8440; 22854; 9037; 57522; 2044; 57689; 1944; 3845; 9475; 90249; 10371; 80031; 8829; 9423; 2042; 9353; 6585; 3985; 23365; 56896; 10507; 10512; 84448; 2043; 5533; 63928; 5594; 5530; 57144; 5747; 3984; 27289; 4773; 1808; 2047; 1969; 10725; 2770; 10298; 59277; 387; 5921; 137970; 6093; 2045; 9723; 9901; 10505; 5880; 219699; 11261; 54437; 22885; 57556
VIIb_Cerebellum	KEGG_ERBB_SIGNALING_PATHWAY	0.00101317	0.0378433	0.395693	1.87149	0	76	53358; 817; 10000; 3084; 27; 10718; 1978; 5058; 5602; 1026; 2932; 8440; 2066; 9542; 5599; 1956; 4609; 5294; 5336; 868; 3845; 815; 1399; 5579; 6714; 1950; 685; 5594; 57144; 5747; 818; 6416; 2069; 6655; 5582; 374; 867; 5604; 8503; 10298; 2064
VIIb_Cerebellum	KEGG_ADHERENS_JUNCTION	0.00101729	0.0378433	0.385703	1.78213	0	64	8936; 29119; 6932; 56288; 5797; 1496; 5795; 10810; 1956; 9855; 6885; 51176; 6714; 5818; 5594; 10580; 4301; 7048; 8976; 83439; 51701; 2260; 4008; 7525; 3480; 2241; 4088; 2064; 387; 7046; 6934; 3643; 5880; 1387; 4087; 8826
Cingulate_Gyrus__posterior_division	KEGG_DORSO_VENTRAL_AXIS_FORMATION	0.00327511	0.0378684	0.508972	1.91585	2	24	6655; 4854; 4853; 3845; 4855; 1956; 55124; 56907; 56776; 440822; 2113; 6654
Middle_Temporal_Gyrus__posterior_division	KEGG_CALCIUM_SIGNALING_PATHWAY	0.002	0.0380658	0.314133	1.59348	1	141	493; 2911; 7220; 1129; 5579; 775; 491; 5532; 5336; 2915; 5136; 5137; 6262; 6869; 5027; 109; 153; 777; 3709; 5530; 773; 23236; 5737; 6870; 814; 2903; 779; 2066; 817; 148; 553; 5567; 1131; 4843; 6263; 4842; 3269; 3360; 776; 489; 624; 115; 1812; 51196; 5533; 63928; 1910; 4638; 146; 801; 683; 1139; 3356; 114; 5582; 154; 5332; 84812; 5156; 2776; 5023; 3363; 5578; 1956; 9630; 1909; 952
Middle_Temporal_Gyrus__posterior_division	KEGG_CELL_ADHESION_MOLECULES_CAMS	0.00200803	0.0380658	0.346653	1.70164	1	103	257194; 5797; 214; 3113; 1000; 9378; 1002; 26047; 1272; 3685; 10666; 22871; 23705; 3688; 4684; 29851; 10686; 9379; 1462; 9076; 137075; 9071; 3135; 8516; 5788; 923; 6900; 4685; 3107; 7412; 999; 9369; 4756; 1493; 4897; 6383; 25945; 942; 80380; 3684; 58494; 26285; 5175; 3680; 941; 6404; 23114; 80381; 925; 1365; 8506; 6382; 3696; 3106; 3112; 920; 3105; 3134; 5819; 1003; 51208; 23562; 29126
Middle_Temporal_Gyrus__posterior_division	KEGG_PROSTATE_CANCER	0.00204708	0.0380658	0.387629	1.78581	1	67	2033; 2475; 83439; 8503; 56034; 898; 572; 3480; 5728; 6654; 1871; 5594; 9586; 1385; 80310; 1950; 5605; 2260; 208; 5156; 4792; 3320; 4790; 64764; 1956; 51176; 3845; 596; 3479; 2263; 5294; 673; 5604; 6716; 2932; 3265; 1147; 6932; 6934; 5291; 7039; 5290; 595; 4193; 3551; 1387; 84699; 5295; 90993; 5155; 2064; 5159; 10000; 23533; 2885; 2950
Middle_Temporal_Gyrus__posterior_division	KEGG_LONG_TERM_DEPRESSION	0.00205761	0.0380658	0.396439	1.79946	1	60	2977; 2911; 5321; 5592; 5579; 10842; 2915; 8398; 3709; 773; 23236; 5593; 4067; 2770; 2890; 2895; 4842; 5519; 2891; 3480; 26279; 2982; 5594; 5605; 5582; 123745; 5515; 5332; 2776; 64600; 5578; 5322; 3845; 3479; 2767; 673; 5604; 3265; 3708; 84647
X_Cerebellum	KEGG_CELL_ADHESION_MOLECULES_CAMS	0.0040201	0.0380757	0.321256	1.58528	3	103	257194; 26047; 1272; 9076; 3112; 3384; 3106; 1000; 3119; 9378; 3108; 29851; 22871; 23308; 4685; 214; 3135; 5818; 1462; 9071; 940; 25945; 8516; 9369; 3109; 6900; 947; 23705; 10686; 23562; 4756; 80381; 1002; 1493; 57863; 3118; 5788; 5797; 10666; 4684; 23114; 3685; 3655; 925; 3680; 6404; 51208; 137075; 80380; 58494; 7412; 6693; 26285; 100506658; 3696; 83700; 941; 4897; 6403; 1003; 3676; 6382; 7122
X_Cerebellum	KEGG_PHOSPHATIDYLINOSITOL_SIGNALING_SYSTEM	0.00404858	0.0380757	0.360019	1.67296	3	65	8525; 9162; 51196; 3709; 1607; 5289; 3633; 3707; 1040; 64768; 5336; 89869; 5290; 160851; 8396; 5297; 5332; 8526; 5579; 8821; 5295; 5291; 3632; 3635; 8871; 1609; 5288; 5578; 5728; 3613; 1608; 23236; 5286; 3710; 8395; 810; 5293; 3708
VIIIa_Cerebellum_Vermis	KEGG_NEUROACTIVE_LIGAND_RECEPTOR_INTERACTION	0.000999001	0.0381538	0.337731	1.77493	0	197	9170; 3356; 9287; 56288; 2915; 3953; 3274; 2900; 1910; 2904; 2492; 2567; 3352; 5733; 147; 1812; 2566; 4988; 2560; 2891; 2831; 2895; 2696; 2642; 2899; 1131; 6869; 7253; 2903; 6870; 8001; 2563; 84539; 1902; 2890; 7068; 2561; 148; 3354; 2894; 5746; 122042; 799; 1813; 1268; 2898; 2914; 2908; 5028; 59350; 5737; 2893; 9568; 146; 2568; 2743; 1139; 3363; 5025; 2690; 1146; 2555; 1903; 2917; 4161; 5745; 1129; 2562; 10886; 23566; 2565; 2847; 5027; 116443; 5618; 6344; 1134; 2911; 1395; 3062; 1815; 2488; 2913; 2834; 10203; 1136; 2357; 3269; 2918; 2897; 8698; 4829; 56923; 887; 9294; 2587; 6752; 2554; 59340; 4544; 154; 5029; 134860; 2559; 1511; 8484; 1814; 4158; 4159; 552; 53637; 3360; 1143; 117; 116444
VIIIa_Cerebellum_Vermis	KEGG_PATHWAYS_IN_CANCER	0.000999001	0.0381538	0.275446	1.47031	0	264	2255; 9915; 10000; 8817; 2113; 3909; 7476; 23533; 7042; 5914; 29119; 8900; 868; 2257; 2263; 5467; 4609; 4914; 1871; 10319; 1488; 5578; 595; 3675; 867; 2254; 4436; 861; 650; 3910; 7704; 2259; 7040; 5604; 5335; 598; 54583; 3479; 4233; 2737; 81029; 284217; 64399; 7484; 5747; 7048; 2950; 8323; 5595; 1496; 2122; 51176; 2736; 6934; 6789; 5599; 1630; 3066; 3815; 8503; 5293; 1495; 898; 8321; 6776; 4254; 4286; 2308; 6655; 5728; 7157; 3908; 7483; 11211; 8312; 4437; 6921; 5294; 9965; 23604; 1956; 83439; 5336; 83593; 6258; 9978; 356; 3091; 112399; 51684; 2335; 7855; 1399; 1026; 2322; 2475; 5155; 5602; 7422; 5743; 5156; 1021; 3082; 1436; 7187; 5468; 6469; 7976; 2260; 7477; 637; 7849; 5879; 3845; 4313; 2033; 3716; 3320; 5579; 2271; 2956; 7046; 3551; 2250; 4193; 2885; 5291; 2246; 387; 3911; 80326; 5979; 7475; 23624; 5915; 673; 25; 3685; 4790; 5582; 3918; 5727; 862; 7186; 8772; 999; 5900; 4318; 4088; 1387; 3914; 2932; 6772; 4843; 6777; 3688; 355; 1282; 4087; 5337; 3480; 332; 324; 8453; 1612; 2261; 3673; 3912; 1286; 7471; 5898; 5605; 1284; 22798; 6654; 2247; 208; 8325; 596; 3576; 8074; 675; 1441
VIIIa_Cerebellum_Vermis	KEGG_ERBB_SIGNALING_PATHWAY	0.00101112	0.0381538	0.394135	1.86921	0	76	10718; 10000; 817; 2066; 23533; 868; 4609; 5578; 3084; 867; 53358; 5604; 5335; 818; 57144; 685; 5747; 4690; 6198; 5595; 5599; 2549; 8503; 5293; 8440; 6776; 6655; 9542; 5294; 1956; 5058; 5336; 2065; 6416; 6714; 1399; 1026; 2475; 5602; 399694; 27; 1978; 3845
VIIIa_Cerebellum_Vermis	KEGG_RENAL_CELL_CARCINOMA	0.00102564	0.0381538	0.405198	1.82584	0	55	9915; 10000; 2113; 23533; 7042; 7040; 5604; 54583; 4233; 57144; 2889; 5595; 2549; 8503; 5293; 6655; 6921; 5294; 5058; 9978; 3091; 112399; 1399; 5155; 7422; 5906; 5781; 3082; 5879; 3845; 2033; 2271; 2885; 5291; 201163
Crus_II_Cerebellum	KEGG_MAPK_SIGNALING_PATHWAY	0.001998	0.0382627	0.29584	1.54721	1	210	10000; 4214; 8491; 1850; 3164; 783; 4915; 5582; 2253; 1950; 4137; 781; 5602; 2259; 6196; 4609; 5494; 2255; 9448; 7048; 5921; 55799; 773; 9693; 6885; 5567; 5606; 23162; 59285; 6788; 4616; 115727; 5062; 5058; 2246; 5530; 1326; 776; 57551; 11221; 4217; 27092; 2257; 7046; 5321; 5578; 6789; 2122; 2251; 2317; 3845; 1848; 5608; 2247; 7850; 5320; 775; 5579; 4763; 7157; 6655; 5155; 23118; 8550; 7189; 2254; 5880; 9965; 1399; 11261; 5599; 9261; 4216; 7040; 80824; 10368; 5607; 4908; 2249; 5923; 1386; 51295; 2250; 1647; 4773; 5533; 5924; 1956; 5801; 10369; 4914; 673; 8649; 8817; 8913; 27091; 777
Crus_II_Cerebellum	KEGG_REGULATION_OF_ACTIN_CYTOSKELETON	0.001998	0.0382627	0.312805	1.61073	1	164	5962; 5747; 2253; 1950; 9475; 2259; 8936; 3694; 2255; 3684; 26999; 79784; 6548; 3682; 5062; 3984; 5058; 10672; 3071; 2335; 10788; 128239; 60; 5294; 4628; 7074; 26230; 2246; 85477; 3673; 7410; 81624; 8516; 10451; 10552; 10109; 2257; 4627; 8395; 2251; 3845; 4659; 623; 2247; 6655; 5155; 5829; 200576; 3985; 2254; 5880; 9965; 1399; 55740; 3680; 624; 10152; 7409; 85464; 324; 57144; 3690; 23191; 1793; 2249; 80310; 2250; 4638; 22801; 5291; 1956; 3688; 3672; 3696; 81873; 673; 8817; 1131; 3685; 8874; 6093; 56034; 8826; 8503; 89846; 5156; 387; 23533; 2263; 1398; 2264; 1129
Crus_II_Cerebellum	KEGG_GAP_JUNCTION	0.00202634	0.0382627	0.381099	1.79445	1	74	5582; 5593; 5332; 1950; 113; 2977; 3708; 5592; 5567; 2776; 115; 1902; 2915; 114; 109; 2982; 3709; 107; 6714; 23236; 5578; 108; 2767; 1813; 2770; 3845; 3356; 5579; 6655; 5155; 111; 2911; 7082; 5607; 80310; 347733
Crus_II_Cerebellum	KEGG_DILATED_CARDIOMYOPATHY	0.0020284	0.0382627	0.361537	1.69452	1	72	70; 783; 6445; 781; 6444; 113; 6262; 3694; 55799; 5567; 115; 59285; 114; 60; 109; 776; 3673; 107; 8516; 27092; 3479; 108; 3908; 775; 111; 3680; 7040; 3690; 10368; 1605; 7168; 22801; 3688; 3672; 10369; 3696; 3685; 27091
Temporal_Pole	KEGG_FC_GAMMA_R_MEDIATED_PHAGOCYTOSIS	0.00302419	0.0394456	0.351701	1.66524	2	80	5578; 26052; 5581; 1399; 4067; 8976; 5604; 200576; 1794; 5579; 8936; 208; 5337; 7410; 273; 10094; 8503; 5321; 5336; 5582; 8853; 8613; 8396; 4651; 5879; 6850; 10552; 27040; 255189; 2934; 3985; 10451; 10000; 50807; 23533; 8611; 1785; 5294; 1759; 8398; 5788; 5594; 5058; 5291; 5290; 10059; 6198; 7409; 9846; 10163; 283748
Temporal_Pole	KEGG_N_GLYCAN_BIOSYNTHESIS	0.00319829	0.0394456	0.43859	1.77012	2	33	4247; 4249; 4245; 144245; 6184; 4248; 57134; 201595; 2530; 23193; 2683; 7991; 11320; 6480; 4124; 54344; 4121; 10905
Temporal_Pole	KEGG_GLYCOSAMINOGLYCAN_BIOSYNTHESIS_CHONDROITIN_SULFATE	0.00344037	0.0397792	0.546816	1.84614	2	17	337876; 50515; 9469; 10090; 55790; 135152; 51363; 27087; 29940; 55454; 64131
Parahippocampal_Gyrus__posterior_division	KEGG_ADIPOCYTOKINE_SIGNALING_PATHWAY	0.00411523	0.0400693	0.390008	1.71536	3	48	4852; 5562; 2181; 10000; 2538; 6258; 3667; 208; 1147; 5571; 10891; 3953; 51703; 5599; 1374; 948; 5465; 84254; 2180; 51422; 5602; 32; 79602; 2475; 3551; 4792
Putamen	KEGG_PATHWAYS_IN_CANCER	0.001998	0.0401165	0.2811	1.50207	1	264	81029; 3908; 29119; 1630; 6655; 1398; 2257; 83439; 2113; 596; 7704; 5605; 8900; 898; 5578; 861; 1870; 5601; 2247; 1441; 5727; 10319; 208; 9978; 2737; 3909; 1496; 4087; 2956; 355; 3685; 8312; 2254; 6934; 51684; 112399; 2885; 673; 3265; 8321; 2736; 2259; 26291; 6608; 598; 5894; 23533; 5599; 1495; 4436; 1488; 4286; 2263; 3914; 324; 4233; 2950; 3910; 3675; 54583; 595; 5747; 7476; 4609; 83593; 650; 1956; 8323; 5899; 1021; 5156; 7042; 1612; 4313; 8772; 1399; 5594; 5291; 2308; 6502; 23604; 405; 868; 7471; 1950; 3911; 6789; 2260; 9915; 5337; 6772; 7474; 3688; 7039; 5743; 1499; 3082; 7170; 2122; 5579; 6921; 637; 5728; 7475; 5582; 8817; 5336; 999; 2335; 2255; 7422; 652; 5294; 5898; 2248; 7175; 1029; 3728; 6469; 8030; 5467; 10000; 8453; 1284; 4437; 5295; 51176; 332; 8503; 7484; 329; 5595; 6777; 7048; 3912; 5915; 5155; 7477; 3551; 867; 3479; 25; 5925; 2932; 2253; 54361; 1387; 7849; 2475; 7483; 572; 7482; 2322; 2033; 5602; 10928
Putamen	KEGG_CALCIUM_SIGNALING_PATHWAY	0.002	0.0401165	0.325243	1.65206	1	141	6869; 491; 3707; 2066; 5534; 5136; 3274; 1129; 5332; 3356; 3269; 775; 815; 23236; 2906; 816; 5578; 1139; 2903; 5137; 2776; 148; 6262; 51196; 5737; 5733; 1131; 3709; 7220; 4842; 114; 1910; 5530; 2774; 814; 773; 2915; 817; 493; 1956; 6870; 3360; 5156; 777; 683; 776; 146; 8913; 6865; 5025; 113; 9630; 818; 115; 5533; 185; 2911; 2185; 1812; 1909; 805; 6546; 5579
Putamen	KEGG_REGULATION_OF_ACTIN_CYTOSKELETON	0.002002	0.0401165	0.305505	1.56636	1	164	7414; 85464; 6655; 23191; 1398; 2257; 1129; 81873; 8516; 10788; 5605; 10152; 7074; 3690; 2247; 3696; 1131; 89846; 26230; 2768; 3685; 3985; 2254; 80310; 57144; 673; 3265; 2259; 26291; 1793; 5894; 55970; 93408; 23533; 5058; 2263; 81624; 324; 4627; 5829; 3675; 4628; 5747; 10451; 1956; 5156; 9475; 1399; 3680; 8826; 5594; 6548; 5291; 8395; 10787; 1950; 2260; 6093; 50649; 3688; 3682; 3683; 87; 85477; 3672; 1445; 7409; 8817; 929; 3071; 200576; 22801; 60; 7410; 10672; 2335; 2255; 88; 5294; 2248; 23365; 5062; 10298; 54434
Putamen	KEGG_B_CELL_RECEPTOR_SIGNALING_PATHWAY	0.00202634	0.0401165	0.384239	1.76253	1	58	5534; 6655; 25780; 5605; 208; 2885; 5530; 3265; 5894; 933; 23533; 29760; 1380; 971; 10451; 27071; 5594; 5291; 5533; 118788; 5579; 5532; 7409; 10892; 5336; 7410; 4775; 5294; 84433; 4067; 10725; 10000; 4773; 5295; 8503; 5595; 3551; 4772; 3635; 2932; 4776
Putamen	KEGG_GLYCOSAMINOGLYCAN_BIOSYNTHESIS_CHONDROITIN_SULFATE	0.00224972	0.0401165	0.525496	1.8244	1	17	29940; 337876; 9469; 50515; 10090; 135152; 55501; 64131; 22856
Putamen	KEGG_CIRCADIAN_RHYTHM_MAMMAL	0.00237248	0.0401165	0.593295	1.85155	1	12	4862; 79365; 406; 1454; 8864; 8553; 1407; 9575; 8863
Temporal_Pole	KEGG_HYPERTROPHIC_CARDIOMYOPATHY_HCM	0.0040568	0.0401519	0.381441	1.75108	3	64	7273; 55799; 6445; 6444; 3680; 3479; 3688; 782; 27092; 7168; 3685; 3908; 5562; 785; 781; 6546; 10368; 22801; 51422; 4634; 6262; 5563; 3655; 3679; 59283; 4000; 7042; 1605; 8516; 783; 3676; 3693; 488; 3690; 93589; 3672; 775; 5565; 10369; 3675; 27091; 3696; 5571; 59285; 779; 59284; 6442
Temporal_Pole	KEGG_PPAR_SIGNALING_PATHWAY	0.00412371	0.0401519	0.374119	1.65298	3	50	6342; 10062; 79966; 4023; 2181; 23305; 948; 376497; 10580; 5105; 28965; 2168; 6319; 1622; 5467; 2180; 5468; 10998; 1374; 7316; 5465; 4973; 3158; 7350; 51129; 2172; 51703; 51
Central_Opercular_Cortex	KEGG_THYROID_CANCER	0.00545256	0.0404107	0.501276	1.89487	4	26	83439; 6258; 4609; 7849; 5979; 6256; 5605; 3265; 5604; 6934; 1499; 7157; 5594; 5595; 999; 5468; 595; 6932; 8030; 3845; 51176; 673
Superior_Frontal_Gyrus	KEGG_NEUROACTIVE_LIGAND_RECEPTOR_INTERACTION	0.001998	0.041292	0.292317	1.3919	1	197	2913; 2917; 2741; 2566; 5618; 5027; 2904; 2560; 9568; 1268; 2903; 2890; 1131; 5028; 2918; 6865; 1815; 799; 6869; 2150; 8001; 154; 2562; 2831; 2898; 1910; 3355; 64106; 2587; 7253; 2895; 84539; 6344; 3363; 2690; 2900; 4988; 59350; 116443; 2914; 56288; 148; 146; 2740; 1813; 3269; 10886; 2554; 2567; 6752; 3953; 2911; 5737; 2893; 5646; 3354; 136; 6870; 2743; 2915; 9294; 2908; 147; 4829; 5732; 2561; 7068; 53637; 4158; 2693; 3360; 1129; 3952; 2488; 2894; 56923; 122042; 1901; 4544; 3062; 4986; 2559; 5023; 7434; 2899; 2555; 155; 134864; 7442; 187; 2492; 3356; 6751; 23566; 2696; 117; 153; 55584; 1142; 4161; 1812; 1395; 2901; 1141; 8698; 2569; 5729; 5025; 10203; 4923; 1909; 3274; 2834; 2897
Superior_Frontal_Gyrus	KEGG_VASCULAR_SMOOTH_MUSCLE_CONTRACTION	0.001998	0.041292	0.359631	1.60851	1	93	3709; 3778; 5592; 5581; 3708; 111; 5578; 115; 5894; 8398; 10242; 673; 776; 114; 5332; 10335; 2977; 800; 5580; 2768; 5583; 5321; 148; 4638; 146; 2776; 5501; 387; 9826; 10267; 4629; 5322; 136; 109; 5594; 775; 147; 4660; 23236
VIIIa_Cerebellum_Vermis	KEGG_FOCAL_ADHESION	0.002	0.0419202	0.322025	1.65979	1	157	5829; 10000; 10451; 7414; 3909; 23533; 896; 2321; 3381; 3694; 5649; 7143; 10319; 5578; 595; 3675; 1290; 3690; 7058; 53358; 3680; 3910; 3693; 5604; 3479; 4233; 57144; 284217; 9475; 2324; 5747; 2889; 80310; 824; 5595; 4659; 858; 894; 5599; 1301; 8503; 5293; 29780; 1793; 7409; 1293; 6655; 5728; 3908; 8516; 56034; 50509; 5294; 1956; 5058; 5923; 2335; 6714; 131873; 1399; 7148; 5155; 5602; 7422; 1278; 5906; 5156; 399694; 93408; 7450; 3082; 3791; 83660; 2534; 5879; 6696; 5579; 859; 7094; 87; 2885; 3691; 5291; 2317; 7057; 394; 387; 3911; 22801; 1729; 4633; 673; 3685; 63923; 5582; 3918
VIIIa_Cerebellum_Vermis	KEGG_AXON_GUIDANCE	0.00200401	0.0419202	0.35158	1.74388	1	107	2048; 4775; 2042; 10371; 22885; 2770; 5530; 8633; 285220; 9901; 23365; 6586; 6091; 10501; 2045; 1072; 9037; 4233; 57144; 57689; 9475; 4773; 5533; 2047; 5747; 54437; 10725; 4690; 5595; 10512; 223117; 6092; 1630; 137970; 8440; 9353; 2049; 22854; 80031; 2242; 5058; 6585; 2043; 27289; 1946; 219699; 64218; 9723; 90249; 2044; 5362; 2534; 5879; 25791; 3845; 8829; 3983; 23654; 3984; 57522; 57556; 1808; 387; 3985
VIIIa_Cerebellum_Vermis	KEGG_ADHERENS_JUNCTION	0.0020202	0.0419202	0.375335	1.74113	1	64	8936; 51701; 7414; 56288; 29119; 1457; 5795; 5797; 2241; 4233; 10580; 7048; 5595; 5792; 1496; 4008; 51176; 6934; 10810; 1495; 6885; 1956; 3643; 83439; 10458; 6714; 2260; 117178; 9855; 2534; 5879; 2033; 7046; 8826; 87; 387; 25945; 7525; 999; 4088; 4301; 1387; 5818; 5787; 5819; 4087; 3480
VIIIa_Cerebellum_Vermis	KEGG_ARRHYTHMOGENIC_RIGHT_VENTRICULAR_CARDIOMYOPATHY_ARVC	0.0020284	0.0419202	0.39394	1.82348	1	63	781; 9254; 776; 29119; 775; 6262; 3694; 55799; 3675; 785; 3690; 3680; 783; 5318; 3693; 1000; 6444; 1496; 51176; 6934; 1824; 59283; 1495; 779; 1605; 6445; 3908; 8516; 10369; 83439; 10368
Frontal_Orbital_Cortex	KEGG_REGULATION_OF_ACTIN_CYTOSKELETON	0.003996	0.0420789	0.297626	1.54899	3	164	6093; 81; 5880; 2257; 4659; 8503; 324; 9475; 3845; 7074; 5962; 2259; 10451; 10109; 2249; 10787; 2263; 8394; 7409; 1950; 1131; 56034; 1956; 23533; 23191; 89846; 3680; 22800; 10298; 128239; 3265; 5594; 2934; 10627; 3985; 2255; 5894; 26230; 8516; 3682; 2250; 5294; 5291; 10672; 55970; 57144; 8936; 26291; 5293; 8817; 50649; 3071; 5604; 3683; 22801; 2254; 5305; 81624; 4627; 10152; 3696; 3694; 5501; 55740; 8826; 80310; 10788; 79784; 5062; 6654; 1129; 85464; 1793; 200576; 4638; 10552; 3693; 2261; 93408; 4628; 3690; 3673; 3688; 85477; 7410; 2335
Frontal_Orbital_Cortex	KEGG_ADHERENS_JUNCTION	0.0040568	0.0420789	0.365539	1.70028	3	64	2241; 81; 7048; 5880; 1496; 56288; 3643; 51701; 29119; 10580; 5797; 7525; 6934; 9855; 999; 1956; 3480; 6615; 1499; 5594; 5795; 81607; 7082; 6885; 6714; 1387; 8936; 4008; 4087; 8826; 4301
Putamen	KEGG_CELL_ADHESION_MOLECULES_CAMS	0.00301205	0.0423932	0.326832	1.61772	2	103	9369; 214; 1002; 4685; 6900; 26047; 80381; 9378; 5797; 3122; 8516; 1000; 3106; 3696; 958; 941; 257194; 22871; 1001; 23114; 3685; 1365; 1272; 933; 5788; 940; 5175; 923; 83700; 8506; 51208; 7412; 1003; 9019; 3680; 3135; 4099; 9076; 3134; 26285; 4684; 3688; 137075; 3683; 920; 10666; 58494; 999; 4756; 9073; 1462; 25945; 23308; 5819; 57863; 29851; 1493; 942; 4359; 80380; 925; 3109; 6383
Putamen	KEGG_ENDOMETRIAL_CANCER	0.00310881	0.0423932	0.407622	1.75472	2	43	29119; 6655; 83439; 5605; 208; 1496; 8312; 6934; 2885; 673; 3265; 5894; 23533; 1495; 324; 595; 4609; 1956; 5594; 5291; 1950; 1499; 5728; 999; 5294; 10000; 5295; 51176; 8503; 5595
Putamen	KEGG_NEUROACTIVE_LIGAND_RECEPTOR_INTERACTION	0.004	0.0423932	0.29889	1.55914	3	197	6869; 2690; 2895; 3274; 2897; 2917; 1129; 2898; 2560; 3356; 84539; 5028; 3269; 5746; 10886; 2894; 2906; 799; 1139; 2903; 117; 2566; 2567; 2900; 2554; 2847; 148; 4988; 5737; 5733; 1131; 56288; 2555; 2561; 3351; 2914; 7068; 1910; 1268; 2890; 1143; 3062; 9568; 2904; 2915; 1902; 2891; 2913; 1081; 5732; 122042; 2488; 2893; 2693; 2908; 2562; 6870; 3360; 10203; 146; 2492; 5618; 6344; 2550; 6865; 5025; 2918; 2570; 9294; 3352; 185; 8973; 56923; 59350; 2911; 2859; 59340; 4829; 1812; 1909
Temporal_Pole	KEGG_ADHERENS_JUNCTION	0.00507099	0.0426424	0.363184	1.66727	4	64	56288; 29119; 4008; 8976; 3643; 1956; 6714; 6615; 2241; 83439; 999; 5797; 8936; 1387; 1495; 6885; 4088; 10580; 1496; 87; 4233; 5879; 2033; 4301; 6934; 5795; 3480; 7414; 5819; 51176; 10458; 25945; 1457; 7048; 8826; 5594; 2260; 117178
Middle_Temporal_Gyrus__anterior_division	KEGG_FOCAL_ADHESION	0.003	0.0429068	0.310379	1.60849	2	157	5602; 9475; 6654; 5291; 83660; 3791; 3265; 5578; 6093; 6714; 5062; 5579; 10451; 5295; 3672; 23533; 3479; 5829; 10000; 6655; 4233; 8516; 5728; 7143; 859; 3908; 2909; 2932; 3690; 57144; 2889; 399694; 2317; 1301; 2324; 7409; 5155; 2885; 5879; 5649; 208; 1956; 7058; 6696; 5923; 1729; 3688; 7410; 896; 595; 3912; 4659; 858; 1278; 7414; 387; 2321; 3910; 88; 1284; 3685; 7450; 1282; 3680; 5747; 5058; 894; 673; 1793; 80310; 5908; 824; 3915; 50509; 3655; 63923; 1950; 3909; 3914; 5294; 3480; 1281; 29780; 3696; 3673; 394; 7422; 5894; 596; 5906; 1293; 7424; 8503; 56034; 1286; 5601; 5604
Middle_Temporal_Gyrus__anterior_division	KEGG_WNT_SIGNALING_PATHWAY	0.00301508	0.0429068	0.324581	1.64231	2	127	5602; 9475; 5529; 4609; 4775; 6885; 5578; 6093; 7484; 7478; 27123; 5579; 144165; 6934; 6423; 5530; 79718; 23236; 2932; 1457; 4773; 818; 5567; 4041; 9350; 51701; 5879; 4088; 23500; 4040; 8313; 896; 81029; 6422; 595; 8321; 51176; 6425; 56998; 80319; 5568; 51384; 9978; 5525; 387; 166336; 7483; 5467; 8607; 2535; 89780; 83439; 5534; 7477; 894; 85407; 8323; 1488; 4089; 6424; 8325; 817; 816; 324; 57216; 5533; 4087; 23291; 122011; 23002; 7476; 5331
Caudate	KEGG_DORSO_VENTRAL_AXIS_FORMATION	0.00330761	0.0437077	0.499977	1.84432	2	24	2113; 56776; 9271; 55124; 2114; 2885; 4854; 64506; 1956; 4855; 2120; 5594; 3845; 5604; 6655; 56907; 4853; 5595
Precuneous_Cortex	KEGG_ENDOCYTOSIS	0.004004	0.0438085	0.300524	1.54434	3	147	5337; 23527; 30844; 64750; 9525; 116984; 22841; 56288; 1211; 23362; 26052; 83737; 160; 1601; 2263; 10059; 868; 200576; 8766; 22905; 6456; 84612; 1213; 9101; 8411; 9922; 6457; 116987; 4734; 11031; 3791; 10015; 128866; 155; 8853; 2066; 2065; 3135; 155382; 50807; 8218; 1212; 8395; 5662; 9230; 1759; 23624; 2264; 131890; 84249; 84552; 26056; 6714; 1950; 23327; 1956; 9829; 89853; 1785; 3480; 3815; 3106; 1175; 30846; 5584; 84440
Frontal_Pole	KEGG_MAPK_SIGNALING_PATHWAY	0.003	0.0439335	0.274333	1.46555	2	210	2122; 51776; 2257; 4137; 2255; 5530; 773; 5578; 777; 6788; 10368; 4763; 356; 2259; 6885; 4216; 5582; 59284; 115727; 5532; 84647; 779; 6196; 781; 2317; 5801; 10746; 2250; 9693; 4773; 4915; 2246; 6789; 11261; 775; 5495; 10000; 408; 627; 8817; 5922; 7042; 8398; 5321; 1950; 5594; 1848; 994; 5322; 5579; 7048; 5602; 2260; 5605; 5533; 5534; 673; 51701; 5604; 26291; 3845; 776; 55799; 8913; 1326; 4908; 6722; 80824; 783; 5879; 51295; 5608; 8550; 23542; 7850; 208; 4214; 5924; 4609; 5894; 9261; 7040; 11221; 10369; 27092; 786; 3265; 2264; 391013; 6655; 4616; 25780; 4217; 1386; 51347; 6416; 8491; 1847; 3551; 23118; 81579; 93589; 2263; 7186; 2254; 5906; 3553; 9252; 55970; 3554; 9254; 2768; 4215; 5600; 5601; 9965; 5923; 8074; 2005; 3315; 5062; 9448; 5599; 2885; 4149; 22800; 9175; 5156; 22808; 1956; 785
Frontal_Pole	KEGG_ADHERENS_JUNCTION	0.00307062	0.0439335	0.361467	1.7025	2	64	56288; 3643; 29119; 2534; 6934; 25945; 6885; 2033; 81607; 1457; 4301; 2241; 9855; 5594; 1495; 6714; 10580; 5818; 7048; 5819; 2260; 51701; 7082; 1496; 4233; 6615; 5797; 5879; 5787; 7414; 4008; 6932; 3480; 7525
Parietal_Operculum_Cortex	KEGG_GLYCOSAMINOGLYCAN_BIOSYNTHESIS_HEPARAN_SULFATE	0.00452489	0.0440581	0.500821	1.85345	3	22	9348; 9955; 2132; 2131; 266722; 9956; 64131; 9953; 9394; 64579; 135152; 27087; 26035; 2137; 9653
Parietal_Operculum_Cortex	KEGG_RIBOFLAVIN_METABOLISM	0.00488998	0.0440917	0.628232	1.94386	3	11	5169; 5167; 9108; 9107; 8898; 7299; 51205; 80308; 55
Superior_Temporal_Gyrus__posterior_division	KEGG_ERBB_SIGNALING_PATHWAY	0.0040568	0.0455805	0.34049	1.63377	3	76	2066; 685; 5295; 10718; 5578; 5599; 3084; 25; 5290; 868; 6714; 5747; 572; 8440; 5579; 5601; 10000; 53358; 2065; 9542; 399694; 818; 5294; 1956; 6654; 1399; 57144; 27; 815; 4609; 5336; 817; 7039; 5605; 673; 8503; 6416; 816; 10298; 56924; 2885; 208; 5604; 2064; 2549; 6777; 5602
Superior_Temporal_Gyrus__posterior_division	KEGG_INOSITOL_PHOSPHATE_METABOLISM	0.00416667	0.0455805	0.388651	1.69396	3	42	5332; 3613; 5287; 8821; 5288; 5290; 5297; 253430; 3632; 3705; 8395; 23236; 5294; 51196; 3633; 5336; 5305; 200576; 89869; 8871; 3628
Lingual_Gyrus	KEGG_MAPK_SIGNALING_PATHWAY	0.001998	0.0462038	0.294537	1.54498	1	210	2257; 1848; 6196; 4763; 7186; 1950; 777; 5923; 2259; 6885; 26291; 5594; 5321; 2250; 356; 84647; 10000; 408; 25780; 9252; 8817; 5605; 5319; 2247; 6416; 3554; 3552; 9175; 773; 5533; 5602; 7042; 4773; 1956; 5906; 5924; 123745; 6788; 11221; 5971; 673; 785; 55799; 51701; 2264; 5156; 2122; 2255; 11072; 5801; 4137; 781; 4208; 3845; 80824; 59285; 2317; 2005; 4914; 23118; 27092; 1399; 775; 2254; 9693; 10369; 93589; 8491; 5495; 4214; 1147; 5578; 5921; 2260; 5322; 774; 5607; 4915; 4908; 59284; 63928; 4616; 2263; 9261; 7850; 9254; 5922; 1847
VI_Cerebellum_Vermis	KEGG_CALCIUM_SIGNALING_PATHWAY	0.000999001	0.0462038	0.336146	1.54968	0	141	1910; 23236; 2911; 5733; 2903; 775; 5335; 3708; 3269; 3356; 3707; 5024; 108; 5530; 2915; 5481; 4842; 5027; 154; 5578; 1956; 5579; 6262; 810; 2066; 2767; 5156; 51196; 2769; 5332; 6546; 773; 5137; 2776; 8911; 683; 817; 5136; 6870; 2065; 1131; 623; 5582; 886; 887; 777; 491; 3363; 952; 155; 1139; 9630; 89869; 624; 6865; 776; 148; 3709; 5025; 109; 1129; 146; 147; 6263; 84812; 493; 816; 22953; 63928; 6869; 3360; 8913; 4843; 163688; 5336; 814; 3710; 5532; 779; 2774; 5533
VI_Cerebellum_Vermis	KEGG_NEUROACTIVE_LIGAND_RECEPTOR_INTERACTION	0.000999001	0.0462038	0.347707	1.64496	0	197	8698; 1910; 5028; 2911; 2690; 3351; 4988; 5733; 116443; 9568; 4829; 2903; 8001; 1813; 2900; 2895; 3269; 117; 3356; 2492; 2834; 2897; 5024; 2918; 7068; 2562; 2894; 2915; 116444; 6752; 5027; 154; 10886; 2904; 2917; 2898; 2899; 2913; 2893; 2696; 2741; 2566; 3062; 2567; 3953; 1903; 2890; 53637; 1143; 2561; 6870; 2743; 3952; 2912; 1131; 5746; 623; 886; 887; 2908; 56288; 9294; 3363; 2587; 2560; 799; 3354; 155; 1902; 1139; 5618; 5745; 6344; 624; 5029; 134; 6865; 2914; 5732; 148; 8973; 5025; 4544; 55584; 8484; 1129; 84539; 122042; 2891; 146
VI_Cerebellum_Vermis	KEGG_AXON_GUIDANCE	0.000999001	0.0462038	0.345405	1.55438	0	107	223117; 6091; 57689; 90249; 1630; 10371; 2045; 56896; 57556; 3983; 4233; 4775; 5530; 2534; 137970; 2770; 5595; 5998; 6092; 285220; 2042; 80031; 1808; 6585; 6586; 25; 1946; 2049; 5747; 2047; 22885; 10154; 25791; 10512; 2043; 9723; 3985; 54437; 6093; 22854; 9901; 9423; 8829; 57144; 57522; 5921; 8440; 9037; 10725; 84448; 2932; 8633; 63928; 23365; 10507; 219699; 5532; 5533; 27289; 23380; 59277; 2046; 2051; 5362; 1948; 10298; 2048; 2044; 64218; 23654; 10501; 5062; 4773
VI_Cerebellum_Vermis	KEGG_LONG_TERM_DEPRESSION	0.000999001	0.0462038	0.430709	1.82091	0	60	23236; 2911; 123745; 5592; 2768; 3479; 2895; 3708; 2770; 5595; 2915; 4842; 2982; 5578; 5579; 10672; 2767; 2977; 5332; 2890; 773; 30814; 64600; 2776; 4067
Brainstem	KEGG_CALCIUM_SIGNALING_PATHWAY	0.004004	0.0462963	0.296251	1.53992	3	141	6263; 805; 2778; 5578; 2911; 51196; 3360; 814; 775; 1131; 4638; 1956; 3361; 23236; 11261; 6869; 6262; 63928; 6870; 3356; 1129; 493; 108; 5336; 114; 3363; 146; 291; 2066; 5332; 5136; 887; 5137; 3708; 2903; 5534; 817; 5737; 5530; 5156; 952; 777; 6543; 490; 153; 491; 2774; 2915; 5533; 4843; 5579; 773; 776; 154; 148; 84812; 5025; 6546; 5582; 2064; 624; 4842; 3709; 6915; 2776; 5023; 2149; 816; 6547; 3269; 109; 1812; 1139; 9630; 2185; 107; 5027; 5532; 623
Middle_Temporal_Gyrus__posterior_division	KEGG_WNT_SIGNALING_PATHWAY	0.00300903	0.0464824	0.323931	1.62703	2	127	79718; 11211; 5527; 5602; 387; 2033; 6885; 4773; 5579; 5532; 57680; 4088; 83439; 7484; 6423; 1454; 7476; 1457; 27123; 23002; 8454; 5530; 23236; 817; 51701; 5567; 7478; 7474; 4772; 5519; 5526; 6093; 7976; 81029; 7483; 896; 6422; 5533; 4087; 63928; 5525; 81839; 8313; 7475; 5582; 5515; 5332; 5601; 894; 4775; 4041; 5880; 5578; 9978; 144165; 51176; 5599; 7482; 4316; 51384; 5529; 2932; 85407; 23500; 8321; 324; 6932; 6934; 1487; 89780; 8324
Middle_Temporal_Gyrus__posterior_division	KEGG_VASCULAR_SMOOTH_MUSCLE_CONTRACTION	0.00301508	0.0464824	0.348289	1.69258	2	93	5583; 3778; 10203; 387; 2977; 5321; 5592; 5579; 775; 10268; 5581; 27094; 10335; 8398; 109; 3709; 23236; 10267; 779; 148; 553; 5567; 776; 6093; 115; 26279; 2982; 5594; 5501; 4638; 146; 5605; 801; 114; 5582; 5580; 123745; 5332; 2776; 64600; 5578; 5322; 1909; 108; 2767; 800; 673; 5604; 3708; 84647; 72; 111; 9138; 4629
Crus_I_Cerebellum	KEGG_VASCULAR_SMOOTH_MUSCLE_CONTRACTION	0.00201613	0.046623	0.364286	1.78067	1	93	4629; 5592; 146; 2776; 387; 10242; 2768; 147; 5578; 8398; 5583; 27094; 5320; 3778; 5605; 2982; 9826; 10335; 5580; 6093; 108; 5501; 5582; 23236; 5581; 5321; 775; 3709; 4638; 4659; 148; 10672; 10267; 4660; 4882; 3708; 5894; 1909; 2778; 810; 800; 2977; 9475; 23365; 5332; 84647; 113; 72; 5595; 5567; 26279; 552; 111; 10268; 10203; 114; 5579; 115; 27345; 109; 673; 776; 123745; 2983; 5322; 3710; 2767; 5330
Supramarginal_Gyrus__posterior_division	KEGG_PATHWAYS_IN_CANCER	0.000999001	0.0466867	0.291511	1.55911	0	264	868; 3909; 83439; 112399; 51684; 1399; 1495; 8321; 3908; 2122; 29119; 2257; 2255; 2113; 5915; 5898; 7849; 2737; 7704; 208; 7042; 10000; 51384; 6789; 4087; 80326; 3479; 6934; 2736; 861; 26291; 3480; 2322; 284217; 8323; 6654; 5291; 3914; 7187; 1496; 1630; 6469; 1956; 23624; 5579; 4437; 6932; 25; 1612; 3688; 5925; 7424; 2249; 2956; 9915; 2259; 8817; 8312; 2263; 2885; 898; 81029; 23604; 650; 54361; 7185; 1441; 596; 1284; 7040; 4792; 8325; 2932; 2254; 2033; 5156; 7483; 5747; 3265; 3815; 7484; 6777; 5337; 9978; 1387; 1050; 4313; 4609; 4436; 1147; 2246; 3685; 5335; 4914; 4286; 5602; 6655; 4254; 7046; 10319; 1286; 4088; 5295; 2950; 3082; 4292; 1871; 2250; 2253; 83593; 23533; 999; 7476; 6256; 7188; 3918; 8503; 3911; 1950; 7039; 6921; 8900; 6688; 5155; 332; 3320; 7481; 5578; 7175; 8772; 356
Supramarginal_Gyrus__posterior_division	KEGG_NEUROACTIVE_LIGAND_RECEPTOR_INTERACTION	0.001	0.0466867	0.289932	1.52045	0	197	2898; 6870; 2914; 2913; 64106; 2565; 2895; 2569; 5746; 7068; 6865; 4988; 2891; 148; 10886; 2561; 2642; 56288; 1395; 2912; 3355; 2894; 1145; 3363; 146; 2587; 2492; 799; 2560; 2566; 3062; 1142; 3953; 9568; 1910; 116443; 1902; 4829; 2693; 2897; 122042; 2893; 2918; 3351; 7442; 147; 624; 9294; 187; 2890; 117; 2903; 2904; 5618; 6869; 5733; 1812; 2690; 2562; 2911; 3356; 7201; 2743; 7253; 2917; 23566; 728; 2900; 3362; 1129; 5028; 2915; 5025; 2834; 9340; 1269; 1143; 5737; 1813; 1268; 8973; 5646; 150; 8698; 2559; 2899; 55584; 2567
Supramarginal_Gyrus__posterior_division	KEGG_CELL_ADHESION_MOLECULES_CAMS	0.00100402	0.0466867	0.380761	1.90608	0	103	9369; 1462; 137075; 6614; 4756; 9378; 5797; 6900; 3118; 26047; 6383; 4684; 4685; 1000; 50848; 9076; 23114; 1272; 80380; 5175; 257194; 3117; 8516; 5818; 1002; 933; 22871; 9073; 3688; 941; 6403; 3105; 214; 940; 5788; 3684; 9019; 3696; 7412; 3106; 3685; 3683; 3112; 923; 10666; 920; 57863; 26285; 25945; 10686; 999; 23705; 9071; 51208; 2734; 3119; 5819; 29851; 3680; 29126; 6382; 9379; 3111; 1003; 9080; 3135
Supramarginal_Gyrus__posterior_division	KEGG_MELANOGENESIS	0.00100402	0.0466867	0.367359	1.80133	0	86	23236; 83439; 8321; 2776; 51384; 1638; 80326; 6934; 90993; 8323; 2770; 7306; 5579; 6932; 5332; 1910; 109; 7299; 817; 81029; 54361; 196883; 818; 84699; 115; 8325; 2932; 2033; 7483; 3265; 3815; 7484; 810; 111; 114; 1387; 2773; 4286; 4254; 108; 5443; 7476; 805; 1906; 64764; 7481; 5578; 107; 434; 7475; 5894; 3845; 5604; 2535; 5567; 7482; 113; 1385
Amygdala	KEGG_CALCIUM_SIGNALING_PATHWAY	0.001	0.0467172	0.349244	1.79355	0	141	5137; 952; 2774; 5567; 3356; 3707; 773; 1129; 817; 108; 2903; 2066; 5733; 493; 5533; 153; 291; 1131; 2911; 5025; 6870; 109; 5027; 2776; 5136; 114; 5534; 5026; 6262; 491; 5737; 9630; 3709; 5332; 5330; 23236; 6546; 3360; 5336; 4842; 148; 1956; 2767; 5156; 6869; 5481; 7220; 4638; 3269; 113; 814; 5530; 6547; 4843; 3363; 2915
Amygdala	KEGG_AXON_GUIDANCE	0.001002	0.0467172	0.393767	1.96849	0	107	22885; 6092; 5747; 2044; 3985; 9353; 137970; 5533; 8440; 84448; 6387; 10371; 57144; 9423; 25; 5361; 57689; 5534; 64221; 80031; 1630; 9475; 6585; 6091; 4690; 1946; 54437; 1808; 2770; 23380; 9037; 2046; 10512; 285220; 1944; 10507; 2047; 22854; 9901; 23654; 2048; 5530; 10509; 2042; 57556; 2045; 9723; 6586; 5921; 2534; 5594; 4775; 25791; 1969; 8633; 57522; 3845; 387; 4773; 223117; 4772; 3984; 8829; 2773; 10501; 5998; 2932; 10154; 3983; 2043; 2041
Amygdala	KEGG_ADHERENS_JUNCTION	0.00101317	0.0467172	0.382115	1.77526	0	64	29119; 1496; 6615; 6885; 4008; 7048; 2241; 6934; 5797; 56288; 6932; 51701; 8826; 83439; 5819; 25945; 1495; 7525; 9855; 1956; 8976; 6714; 1457; 5795; 3643; 2534; 5594; 7414; 10458; 60; 10810; 387; 5818; 81; 8936; 4087; 7082; 5787; 5770; 10580
Amygdala	KEGG_ARRHYTHMOGENIC_RIGHT_VENTRICULAR_CARDIOMYOPATHY_ARVC	0.00101523	0.0467172	0.408724	1.89038	0	63	781; 783; 29119; 1496; 3908; 8516; 6444; 55799; 6934; 3674; 6262; 3680; 3685; 6932; 6546; 83439; 5318; 1495; 59285; 27092; 3672; 1000; 9254; 1824; 3696; 3676; 1605; 6445; 775; 10368; 2697; 60; 1832; 3690; 81
Amygdala	KEGG_FOCAL_ADHESION	0.001998	0.0467172	0.343865	1.77844	1	157	858; 5747; 7143; 1293; 673; 3908; 8516; 3914; 3381; 83660; 57144; 1290; 5295; 3479; 5602; 5906; 1311; 5649; 3674; 10000; 7060; 1301; 53358; 3680; 9475; 3685; 399694; 3910; 1399; 7450; 6696; 2321; 3672; 1793; 1956; 80310; 5156; 2889; 6714; 3909; 4638; 56034; 9564; 6655; 2317; 2318; 3696; 3676; 1398; 1278; 10319; 394; 2534; 5594; 5582; 7414; 5599; 5579; 7148; 60; 5908; 894; 387; 5294; 7409; 7410; 896; 3690; 81; 208; 5829; 5293; 6654; 63923; 5894; 7422; 1950; 1281; 1284; 1292; 93408; 5578; 596; 10451; 7094; 3655
Amygdala	KEGG_REGULATION_OF_ACTIN_CYTOSKELETON	0.001998	0.0467172	0.311162	1.6155	1	164	2248; 5747; 2259; 3985; 1129; 2255; 85464; 673; 8516; 7074; 81624; 10787; 55740; 1131; 57144; 5295; 8395; 3674; 3680; 9475; 22808; 4627; 2257; 2263; 3685; 22800; 8826; 1399; 26291; 54434; 8817; 3672; 1793; 1956; 8976; 80310; 5156; 324; 5305; 8874; 4638; 56034; 6548; 9564; 6655; 10152; 3696; 3071; 3676; 1398; 5217; 10552; 5594; 85477; 26230; 7414; 2934; 10458; 60; 3682; 3845; 387; 5294; 7409; 7410; 3690; 81; 2250; 5829; 5293; 6654; 8936; 1445; 5894; 1950; 10788; 2254; 4628; 93408; 10451; 3655; 5962; 3984; 4633
Amygdala	KEGG_ERBB_SIGNALING_PATHWAY	0.0020202	0.0467172	0.381715	1.82284	1	76	5747; 9542; 817; 2066; 673; 10718; 3084; 8440; 2549; 57144; 5295; 25; 5602; 10000; 53358; 867; 4690; 399694; 5336; 1399; 6198; 2475; 868; 1956; 6714; 6777; 6655; 1398; 27; 5594; 145957; 5582; 5599; 5579; 4609; 3845; 6416; 5294; 208; 5293; 6654; 5894; 1950; 5578; 1978; 2932; 5291; 5290; 5595; 6776; 5609; 5605; 815; 1839; 2065; 374
Amygdala	KEGG_GAP_JUNCTION	0.0020202	0.0467172	0.385373	1.83289	1	74	5567; 2982; 3356; 5592; 108; 153; 2911; 109; 84790; 2776; 114; 1902; 3709; 5332; 5330; 23236; 2977; 2770; 1813; 1956; 2767; 80310; 5156; 6714; 56034; 113; 5593; 6655; 2915; 5594; 7280; 5582; 5579; 2697; 3845; 111; 6654; 1812; 5894; 1950; 5331; 5578; 2773; 7082; 51807; 115; 5595; 57369; 10746
Temporal_Fusiform_Cortex__posterior_division	KEGG_LONG_TERM_DEPRESSION	0.00202224	0.0467644	0.410078	1.86685	1	60	5578; 2895; 123745; 10672; 3479; 3709; 3845; 5592; 23236; 2890; 773; 673; 2977; 2982; 2891; 5322; 5579; 2770; 5321; 3708; 2911; 2915; 2775; 5332; 4067; 5604; 3480; 4842; 5331; 8398
Cingulate_Gyrus__anterior_division	KEGG_NEUROACTIVE_LIGAND_RECEPTOR_INTERACTION	0.000999001	0.0469543	0.313534	1.62337	0	197	2568; 2895; 5618; 2906; 2898; 148; 1131; 2918; 2900; 2904; 2562; 152; 3953; 122042; 3360; 5646; 9340; 2911; 1910; 5745; 6870; 2560; 5746; 1814; 23566; 3363; 2913; 9294; 2915; 117; 1268; 2561; 623; 134864; 4988; 2831; 2890; 2914; 2917; 5027; 59350; 2565; 53637; 1395; 2690; 2566; 56288; 8001; 6344; 1139; 2894; 2893; 84539; 2567; 155; 2587; 2859; 1141; 10886; 10316; 5732; 2902; 4829; 1909; 2897; 3355; 2492; 2559; 146; 2912; 7068; 3269; 1143; 3351; 150; 3952; 4985; 1135; 2692
Cingulate_Gyrus__anterior_division	KEGG_FOCAL_ADHESION	0.000999001	0.0469543	0.336568	1.71818	0	157	5649; 5599; 5291; 1282; 7058; 2317; 5578; 1793; 673; 5582; 3908; 3479; 3680; 7409; 53358; 5906; 5156; 9564; 5880; 56034; 3480; 6714; 10451; 5294; 2321; 1399; 4659; 858; 1950; 5295; 5058; 4638; 7143; 131873; 7414; 1398; 8503; 83660; 8516; 6655; 3688; 3693; 3676; 80310; 5894; 93408; 5501; 3685; 6696; 896; 88; 1290; 399694; 22801; 6093; 3791; 2932; 284217; 1278; 2889; 29780; 3696; 5594; 1301; 1956; 7057; 7410; 7450; 10319; 7422; 5923; 3673; 595; 5908; 5602; 60; 387; 3910; 5747; 10000; 10627; 2885; 5879; 3909; 2335; 9475; 10298; 2324; 596; 3690; 1281; 7148; 1289; 2534; 55742; 5155; 5829; 6654; 1284; 7408; 7094; 3911; 2909; 394; 859; 5604; 5728; 1293; 2318; 5579; 3674; 57144; 5500
Cingulate_Gyrus__anterior_division	KEGG_REGULATION_OF_ACTIN_CYTOSKELETON	0.000999001	0.0469543	0.33312	1.70404	0	164	85477; 5605; 2257; 81624; 5291; 1131; 2248; 26230; 9138; 3984; 1793; 673; 2259; 2246; 3680; 50649; 7409; 3071; 2263; 7074; 5156; 9564; 8817; 623; 5880; 5305; 56034; 10451; 10552; 5294; 8936; 2250; 1399; 4659; 1950; 5295; 8826; 5058; 4638; 8395; 7414; 1398; 8503; 55740; 10788; 8516; 5962; 6655; 3688; 3693; 3676; 80310; 5894; 2255; 93408; 5501; 3685; 88; 8396; 26291; 26999; 2253; 22801; 6093; 2247; 624; 3687; 3985; 3682; 3696; 5594; 79784; 1129; 9965; 324; 1956; 7410; 3673; 10094; 60; 387; 2768; 5747; 8874; 2934; 10627; 5879; 2335; 1445; 9475; 929; 6548; 10298; 4627; 55970; 4628; 3690; 8976; 3845; 5155; 1128; 5829; 6654; 2249; 85464; 10152; 2254; 23191
Cingulate_Gyrus__anterior_division	KEGG_LONG_TERM_DEPRESSION	0.00101523	0.0469543	0.417619	1.91768	0	60	3709; 5605; 2895; 5592; 2770; 5322; 2982; 2977; 5578; 673; 3708; 5582; 3479; 2911; 5332; 2776; 773; 2915; 84647; 3480; 2890
Crus_II_Cerebellum	KEGG_PATHWAYS_IN_CANCER	0.002997	0.0471939	0.273443	1.45654	2	264	10000; 5582; 2737; 81029; 5747; 595; 2253; 1950; 5602; 3082; 598; 2259; 6932; 51684; 1021; 10928; 8312; 7484; 1630; 861; 112399; 4609; 2255; 5468; 7048; 29119; 4313; 5900; 2932; 8321; 1488; 54583; 7476; 2736; 7478; 7477; 1441; 2335; 613; 6934; 2950; 5294; 11211; 2246; 1286; 3673; 650; 6921; 7704; 1282; 5336; 9915; 4254; 3815; 3479; 868; 5743; 2257; 3909; 7046; 1436; 5578; 6789; 7976; 2122; 2251; 3908; 3845; 7849; 3716; 2247; 3066; 5579; 1871; 8453; 7157; 6655; 5155; 7189; 2254; 2113; 5880; 9965; 2308; 1399; 1496; 8324; 5599; 6258; 7040; 5915; 4792; 324; 83439; 4286; 1495; 2249; 1870; 4843; 8900; 2250; 1612; 596; 5291; 1956; 3688; 64399; 2956; 5914; 3911; 9978; 4914; 3480; 673; 8817
Crus_II_Cerebellum	KEGG_PHOSPHATIDYLINOSITOL_SIGNALING_SYSTEM	0.00306122	0.0471939	0.357956	1.64966	2	65	3635; 5582; 3707; 8760; 5332; 1607; 1608; 160851; 51196; 3708; 8821; 8871; 89869; 5297; 5294; 3705; 3709; 9162; 5286; 5336; 23236; 5578; 64768; 8395; 5579; 200576; 5287; 5288; 5291; 3710; 3633; 8503; 3632; 1040; 23533; 3613; 113026
Lateral_Occipital_Cortex__superior_division	KEGG_CALCIUM_SIGNALING_PATHWAY	0.001	0.0471939	0.355906	1.82502	0	141	3356; 2911; 952; 2915; 2066; 5530; 5567; 115; 6865; 2776; 2774; 154; 815; 5582; 23236; 6870; 5332; 493; 51196; 146; 7201; 624; 155; 148; 5156; 5578; 3709; 114; 887; 89869; 6546; 108; 777; 8913; 489; 2185; 773; 1129; 6547; 6262; 6263; 5336; 1131; 1909; 3363; 5136; 5579; 814; 5137; 6543; 1812; 1139; 491; 2903; 2906; 1956; 107; 3274; 6869; 9630; 775; 3360; 291; 818
Lateral_Occipital_Cortex__superior_division	KEGG_FOCAL_ADHESION	0.001998	0.0471939	0.324968	1.68767	1	157	1301; 1793; 22801; 7143; 5908; 5155; 6714; 5894; 5582; 859; 5291; 5602; 8516; 3911; 2317; 2932; 3910; 1277; 5156; 5578; 9475; 3479; 1399; 3912; 6655; 596; 83660; 3673; 399694; 5595; 7414; 4659; 284217; 5649; 5579; 5747; 60; 5058; 3791; 29780; 3679; 1278; 50509; 3480; 1956; 3696; 7060; 5293; 2321; 22798; 5500; 80310; 5294; 3915; 23533; 131873; 1286; 3914; 6654; 7410; 1282; 53358; 56034; 896; 3908; 10451; 6696; 2909; 7058; 858; 2324; 1311; 3680; 3082; 5880; 1284; 3918; 5295; 3909; 57144; 2335; 3381; 1950; 5906; 595; 4633; 7409; 7422; 5501; 2889; 1281; 3672; 93408; 7148; 81; 5594; 387; 2885; 6093; 4233; 2534; 1289; 3694; 10000; 7424; 3690; 673; 10319; 894; 63923; 5599; 10298
Lateral_Occipital_Cortex__superior_division	KEGG_REGULATION_OF_ACTIN_CYTOSKELETON	0.001998	0.0471939	0.314498	1.63831	1	164	1793; 22801; 89846; 2255; 5155; 22800; 10152; 2256; 26291; 5305; 5894; 10093; 5291; 81624; 9138; 8516; 624; 5156; 9475; 1399; 3845; 6655; 10109; 26230; 1129; 3673; 5962; 5595; 1131; 7414; 4659; 10787; 2934; 5747; 60; 5058; 8074; 2260; 23191; 3682; 4628; 3679; 324; 1956; 3696; 8817; 85464; 5293; 50649; 7074; 8394; 55740; 5500; 80310; 3687; 2257; 5294; 23533; 8874; 2264; 9965; 2254; 2259; 6654; 2247; 7410; 56034; 85477; 10451; 26999; 128239; 2909; 8826; 23365; 3984; 3680; 8936; 1133; 5880; 200576; 55970; 10458; 5295; 2253; 57144; 2335; 7430; 1950; 10672; 4633; 7409
Lateral_Occipital_Cortex__superior_division	KEGG_AXON_GUIDANCE	0.00201207	0.0471939	0.34699	1.72219	1	107	1630; 22854; 3983; 4775; 2242; 5530; 2044; 6092; 6091; 6586; 285220; 10507; 57522; 219699; 9353; 9901; 10371; 137970; 2932; 9475; 2042; 5362; 3845; 57689; 2049; 5595; 8440; 10154; 23654; 5747; 5058; 9423; 54437; 2043; 10501; 223117; 10512; 2770; 1946; 2045; 8633; 25791; 64221; 80031; 57556; 23365; 3984; 5880; 2047; 1808; 57144; 6585; 84448; 4772; 1969; 9037; 10500; 4690; 4773; 10509; 25; 3985; 5921; 2773; 5533; 2046; 5594; 387; 1944; 63928; 2048; 29984; 6093; 4233; 2534
Lateral_Occipital_Cortex__superior_division	KEGG_FC_GAMMA_R_MEDIATED_PHAGOCYTOSIS	0.00202429	0.0471939	0.372591	1.78752	1	80	3055; 8613; 1794; 5321; 50807; 5337; 5894; 10093; 5582; 273; 5291; 6198; 26052; 1785; 5578; 1399; 10109; 8398; 5336; 5595; 8853; 10059; 5579; 2934; 5058; 4651; 255189; 5293; 3635; 8394; 5294; 5788; 23533; 7410; 85477; 10451; 2209; 4067; 3984; 8936; 5581; 5880; 200576; 5295; 283748; 9846; 10810
Lateral_Occipital_Cortex__superior_division	KEGG_GAP_JUNCTION	0.00203874	0.0471939	0.377916	1.77999	1	74	3356; 2911; 2915; 5567; 115; 5155; 2776; 6714; 5894; 5582; 23236; 5332; 84790; 2982; 5156; 5578; 3709; 114; 3845; 6655; 108; 2977; 5592; 7846; 5595; 5579; 1812; 1956; 2770; 983; 107; 7082; 80310; 1902; 6654; 56034; 3708; 10382; 84617; 3710; 7280; 10383; 1950; 111; 2983; 153; 51807; 2773; 79861; 5594; 2885; 10381; 5593
V_Cerebellum	KEGG_NEUROACTIVE_LIGAND_RECEPTOR_INTERACTION	0.000999001	0.0472421	0.311103	1.62788	0	197	116443; 2918; 3062; 3354; 2561; 2898; 2560; 1910; 2357; 2492; 2567; 2642; 1129; 9568; 3953; 2690; 1902; 148; 2897; 2570; 2917; 1143; 2893; 5028; 1146; 2913; 2554; 2566; 2895; 624; 3356; 10886; 8001; 9340; 8484; 4988; 5746; 6344; 1139; 4886; 2904; 2908; 9287; 2696; 2894; 56288; 7068; 2900; 2568; 2831; 4829; 134; 2891; 2859; 2693; 23566; 2150; 3363; 2915; 1268; 146; 799; 5618; 1131; 2899; 2914; 147; 5027; 2911; 2562; 116444; 6870; 154; 8973; 2903; 1812; 53637; 5025; 2569; 1081; 122042; 3352; 3269; 887; 1142; 152; 2890; 5745; 1813; 6753; 2488; 84539; 5737; 185; 56923; 5023; 6869; 2559; 2550; 1136; 5732; 2834; 2557; 706; 117; 5729; 2847; 623; 2555; 10316; 2587; 1395; 7442; 187; 7434; 5733; 134864; 59350; 4158
V_Cerebellum	KEGG_CALCIUM_SIGNALING_PATHWAY	0.001001	0.0472421	0.33606	1.70467	0	141	775; 5532; 3707; 3709; 5530; 5156; 1910; 5136; 6262; 1129; 2774; 148; 8911; 810; 773; 624; 488; 3356; 5137; 491; 2066; 777; 1139; 817; 5567; 23236; 3708; 114; 107; 776; 51196; 1956; 3710; 4842; 6546; 5335; 115; 3363; 2915; 9630; 4843; 146; 6547; 1131; 8913; 147; 5027; 815; 2911; 493; 5332; 774; 109; 6870; 154; 489; 5533; 2185; 6261; 816; 5582; 4638; 2903; 5481; 952; 1812; 89869; 5025; 5336; 3269; 887; 5578; 5737; 2767; 185; 5579; 5023; 6869; 2065; 2769
V_Cerebellum	KEGG_ARRHYTHMOGENIC_RIGHT_VENTRICULAR_CARDIOMYOPATHY_ARVC	0.00101626	0.0472421	0.398343	1.8109	0	63	775; 8516; 783; 6262; 6934; 1824; 29119; 785; 55799; 3680; 1496; 1000; 6444; 488; 3696; 51176; 83439; 3675; 3672; 781; 776; 3728; 59283; 22801; 6546; 3690; 3676; 5318; 1495; 60; 2697; 3908; 6932
V_Cerebellum	KEGG_PATHWAYS_IN_CANCER	0.001998	0.0472421	0.288278	1.5374	1	264	11211; 650; 2254; 2322; 1021; 3479; 1612; 5156; 3815; 2263; 1488; 332; 4292; 595; 1029; 1630; 6934; 29119; 2122; 6655; 868; 1496; 7042; 2271; 5599; 7187; 8030; 64399; 2737; 596; 4286; 5291; 7704; 5743; 2257; 9965; 51176; 83439; 6772; 8503; 4313; 4436; 7482; 3675; 8817; 3480; 7048; 4609; 7484; 405; 5914; 3728; 861; 2248; 5155; 7849; 324; 5898; 1956; 3066; 7475; 673; 8772; 5915; 4233; 2113; 3909; 2475; 284217; 5335; 5899; 9915; 2259; 598; 4843; 81029; 1282; 8323; 4087; 54583; 7046; 4437; 2247; 5747; 3716; 5900; 2246; 10319; 1495; 5602; 5468; 8325; 3912; 4089; 3576; 5582; 3908; 6932; 5601; 6258; 3845; 5925; 8554; 5336; 5728; 7189; 2335; 23624; 112399; 208; 2736; 675; 5337; 8900; 5604; 3918; 1399; 25; 5578; 5295; 5605; 613; 5579; 4318; 9978; 2256; 3685; 7040; 54205; 3082; 7039; 6921; 7474; 4193; 10401; 5467; 3065; 2956; 1870; 8313; 2255; 8453; 2249; 10928; 22798; 898; 4914; 3910; 8321
V_Cerebellum	KEGG_ERBB_SIGNALING_PATHWAY	0.00201613	0.0472421	0.366654	1.72834	1	76	10718; 6198; 6714; 5058; 8440; 53358; 6655; 6416; 868; 9542; 5599; 5291; 2066; 685; 817; 8503; 2069; 4609; 3084; 1956; 673; 10298; 2475; 5335; 5747; 815; 374; 5602; 816; 5582; 27; 5601; 3845; 5336; 23624; 208; 57144; 5604; 1399; 25; 5578; 5295; 5605; 5579; 2065; 5062; 7039
V_Cerebellum	KEGG_FC_GAMMA_R_MEDIATED_PHAGOCYTOSIS	0.00201816	0.0472421	0.354909	1.68169	1	80	6198; 9846; 283748; 5058; 1794; 5581; 27040; 10451; 5291; 50807; 4651; 8611; 26052; 8503; 3635; 1785; 5321; 5335; 3055; 7410; 8853; 6850; 4067; 8398; 81873; 7409; 5582; 2209; 10109; 8396; 2934; 5336; 208; 1072; 5580; 200576; 5337; 5788; 8395; 5604; 1399; 123745; 5578; 5295; 5579; 8613
VIIb_Cerebellum	KEGG_REGULATION_OF_ACTIN_CYTOSKELETON	0.001998	0.0472561	0.310627	1.58946	1	164	8936; 2259; 2250; 2255; 2246; 5058; 4638; 5962; 2253; 79784; 7074; 324; 10109; 3071; 10788; 3675; 85477; 4659; 1956; 5294; 3684; 3845; 9475; 1399; 1131; 55970; 2257; 8817; 85464; 80310; 2263; 200576; 7409; 10451; 3680; 5829; 10552; 8516; 55740; 10672; 3985; 3672; 23365; 1950; 5155; 26999; 624; 1793; 2247; 56034; 23191; 2251; 2335; 5594; 5156; 57144; 4628; 26230; 8976; 5747; 3984; 81624; 5305; 9965; 3694; 2260; 6655; 3690; 2254; 5604; 8503; 10298; 387; 8395; 4627; 6093; 128239; 22800; 3673
VIIb_Cerebellum	KEGG_MAPK_SIGNALING_PATHWAY	0.002	0.0472561	0.29698	1.54917	1	210	4214; 5494; 2259; 10000; 2250; 2122; 2255; 781; 783; 2246; 3164; 5058; 775; 2253; 6788; 5602; 8491; 9020; 4915; 5606; 777; 55799; 27092; 1850; 4216; 9693; 5599; 1956; 5607; 4609; 3845; 773; 1399; 6885; 7850; 55970; 2257; 8817; 408; 2263; 23118; 5924; 5579; 5567; 7042; 776; 23162; 51347; 6196; 5321; 1950; 1848; 5155; 115727; 4616; 2247; 5533; 59285; 51295; 2251; 57551; 63928; 5594; 5530; 10369; 5801; 5156; 4790; 25780; 9448; 7048; 5906; 1647; 10368; 9965; 4773; 51701; 2260; 6416; 1326; 81579; 5320; 6655; 5582; 11221; 2254; 5604; 9261; 5921; 7046; 22800; 785; 93589; 4763; 5880; 1432; 5608; 7040; 5922; 11261; 5923; 4217; 2885; 4137; 80824; 5578; 3553
VIIb_Cerebellum	KEGG_PROSTATE_CANCER	0.00203252	0.0472561	0.378354	1.75781	1	67	6932; 595; 10000; 1026; 9586; 2932; 3479; 2308; 1956; 2950; 5294; 3845; 6716; 51176; 80310; 2263; 90993; 1950; 5155; 56034; 5594; 5156; 4790; 83439; 898; 2260; 3480; 6655; 5604; 8503; 2064; 64764; 6934; 596; 2475; 1387; 1870; 2885; 1871; 4792; 5295
Planum_Polare	KEGG_NEUROACTIVE_LIGAND_RECEPTOR_INTERACTION	0.001	0.0473388	0.291327	1.53216	0	197	2918; 2915; 5737; 1131; 56288; 2904; 2914; 2895; 6344; 5618; 2690; 2900; 9568; 2566; 2898; 2642; 3062; 2741; 4829; 7068; 84539; 5733; 2911; 1139; 1142; 2565; 3354; 4988; 64106; 2913; 117; 2560; 2561; 1902; 6869; 2555; 2831; 1910; 122042; 2917; 706; 2890; 146; 5028; 3361; 2903; 3363; 4886; 2567; 799; 6870; 147; 2587; 8001; 10886; 2894; 4986; 56923; 5027; 187; 887; 9294; 3360; 2899; 2562; 59350; 154; 2150; 1813; 2897; 2559; 2740; 165829; 2847; 2743; 4158; 23566; 148; 3356; 5025; 2891; 2563; 624; 1136; 1128; 2149; 5732; 2908; 5746; 2693; 2554; 1909; 4161; 116443
Planum_Polare	KEGG_AXON_GUIDANCE	0.00100604	0.0473388	0.358144	1.80081	0	107	10371; 6092; 137970; 9475; 219699; 2047; 6586; 8633; 57689; 6091; 8440; 10507; 285220; 3984; 2770; 3983; 80031; 57522; 9423; 6093; 1946; 223117; 84448; 23365; 6585; 1944; 9037; 2051; 9901; 2534; 1808; 2048; 387; 1630; 2044; 10509; 2042; 10501; 5921; 57556; 56896; 5530; 1948; 10154; 9353; 59277; 9723; 4233; 57144; 8829; 23654; 25; 3265; 5058; 2043; 4773; 22854; 5998; 2045; 10725; 5747; 22885; 23380
Planum_Polare	KEGG_ARRHYTHMOGENIC_RIGHT_VENTRICULAR_CARDIOMYOPATHY_ARVC	0.00101626	0.0473388	0.390485	1.84643	0	63	3908; 776; 1495; 3672; 1000; 6546; 29119; 51176; 783; 6934; 27092; 785; 3690; 6445; 3655; 1496; 3694; 6444; 781; 786; 1605; 10369; 22801; 3676; 6262; 775; 6932; 8516; 3685; 27091; 55799; 93589; 83439; 3675
Planum_Polare	KEGG_MELANOMA	0.00102354	0.0473388	0.411779	1.92915	0	59	10000; 5156; 2257; 2247; 5728; 4286; 8817; 7157; 2259; 80310; 2255; 208; 8503; 3082; 1871; 2254; 56034; 2251; 9965; 2246; 5294; 673; 2248; 5604; 2250; 1956; 999; 5290; 4233; 5155; 3265; 1950; 5295; 5605; 1021
X_Cerebellum	KEGG_ADHERENS_JUNCTION	0.00606673	0.0473523	0.358378	1.66335	5	64	3643; 8976; 6934; 83439; 51701; 29119; 5795; 1496; 7414; 6591; 5770; 10810; 2241; 7082; 6615; 60; 5818; 6885; 25945; 6932; 3480; 7048; 51176; 117178; 4008; 1457; 5797; 5594; 1956; 4088; 6714; 10580; 56288; 2260; 1387; 8936; 1495; 88; 387; 4087
Parietal_Operculum_Cortex	KEGG_LIMONENE_AND_PINENE_DEGRADATION	0.0056338	0.0473752	0.751807	1.78526	3	5	224; 223; 501
X_Cerebellum_Vermis	KEGG_FOCAL_ADHESION	0.001	0.047546	0.308123	1.59832	0	157	3680; 53358; 5579; 5829; 5294; 3909; 56034; 1301; 1282; 10298; 9564; 57144; 7057; 2534; 3690; 3908; 7450; 10000; 9475; 5058; 3694; 3381; 80310; 3918; 5649; 5602; 1950; 5156; 7143; 3479; 10319; 8516; 6714; 394; 5155; 2889; 7409; 1284; 5747; 859; 1286; 83660; 3672; 10451; 3912; 5880; 6093; 2932; 1289; 1278; 3685; 1956; 23533; 896; 595; 3911; 1281; 5923; 6654; 5906; 7414; 5295; 1793; 1290; 858; 596; 399694; 572; 3910; 1293; 3791; 1729; 3914; 3688; 63923; 3696; 22801; 29780; 5894; 93408; 3480; 5578; 1398
X_Cerebellum_Vermis	KEGG_CALCIUM_SIGNALING_PATHWAY	0.001002	0.047546	0.326208	1.66688	0	141	5025; 5579; 3356; 5530; 775; 2066; 2776; 952; 773; 6869; 9630; 2903; 107; 23236; 5156; 5332; 5137; 154; 887; 291; 6870; 5532; 3708; 2902; 5533; 4842; 51196; 115; 3707; 6546; 777; 801; 5336; 6263; 5027; 2915; 3269; 114; 3360; 3709; 148; 163688; 3710; 817; 6543; 113; 1131; 6262; 1129; 146; 2906; 776; 1956; 5136; 2769; 2911; 774; 815; 552; 11261; 5566; 5257; 491; 2767; 7416; 4843; 89869; 108; 3363
X_Cerebellum_Vermis	KEGG_AXON_GUIDANCE	0.00100402	0.047546	0.422326	2.10858	0	107	2242; 2770; 1808; 5530; 4773; 6092; 137970; 10298; 2047; 10501; 57144; 6091; 9901; 57689; 3985; 2534; 219699; 57556; 80031; 9475; 2044; 10371; 5058; 3845; 6586; 90249; 23365; 9353; 1946; 5361; 223117; 54437; 1072; 9037; 5532; 5533; 5747; 285220; 2042; 10512; 10509; 8440; 5880; 6405; 6093; 4775; 1630; 9423; 22885; 2932; 3984; 10505; 8633; 57522; 11261; 2043; 84448; 8829
X_Cerebellum_Vermis	KEGG_LONG_TERM_POTENTIATION	0.00102249	0.047546	0.410691	1.89368	0	59	5579; 5530; 775; 2776; 2890; 2903; 3845; 107; 23236; 5605; 5332; 1387; 5532; 3708; 2902; 5533; 801; 2915; 114; 6196; 3709; 163688; 3710; 817; 2891; 2906; 2911; 815; 11261; 5566
Middle_Frontal_Gyrus	KEGG_FOCAL_ADHESION	0.001001	0.0477789	0.317879	1.6492	0	157	7450; 595; 5291; 5747; 1499; 8516; 3480; 80310; 7143; 7424; 7410; 5602; 7409; 399694; 88; 5649; 5579; 53358; 6654; 5578; 2321; 57144; 93408; 673; 3908; 6093; 3696; 83660; 5058; 3690; 6696; 56034; 7422; 5599; 3910; 5894; 5159; 5906; 1281; 2889; 1729; 1793; 10000; 6714; 3479; 5879; 1286; 1301; 5923; 60; 3685; 9475; 1289; 3791; 596; 3914; 2932; 394; 3082; 87; 3674; 23533; 22801; 4638; 5156; 10451; 859; 5155; 2335; 2317; 858; 208; 5908; 3672; 896; 3679; 1290; 4659; 3915; 29780; 7414; 1278
Middle_Frontal_Gyrus	KEGG_TIGHT_JUNCTION	0.00100402	0.0477789	0.348061	1.73531	0	104	29119; 9863; 64398; 1499; 260425; 2036; 9223; 84612; 50848; 88; 5579; 58494; 26285; 5588; 5578; 93408; 23136; 56288; 10207; 5522; 51776; 137075; 4621; 60412; 5521; 10686; 1495; 1496; 22800; 22808; 2770; 10000; 7525; 6714; 4624; 55870; 9076; 5584; 4301; 7082; 3993; 60; 4627; 9218; 9414; 1457; 4629; 87; 3845
Middle_Frontal_Gyrus	KEGG_AXON_GUIDANCE	0.00100503	0.0477789	0.347864	1.73954	0	107	5747; 10371; 9901; 1630; 5530; 2047; 9723; 9353; 2044; 57522; 57556; 57144; 137970; 10512; 90249; 6093; 64221; 5058; 9423; 6092; 6586; 9037; 54437; 56896; 25; 2045; 59277; 57689; 10509; 5533; 23365; 29984; 8829; 1946; 84448; 6091; 2770; 2043; 285220; 8440; 223117; 2042; 2041; 5879; 2048; 80031; 6585; 9475; 1808; 2932; 3985; 3845; 3983; 64218; 10507; 7852; 1969; 219699; 5921; 2049; 22885; 10725; 22854; 25791; 10501; 5362; 27289; 5998; 8633; 3984; 5880; 4773; 6405
Middle_Frontal_Gyrus	KEGG_REGULATION_OF_ACTIN_CYTOSKELETON	0.002	0.0477789	0.299016	1.55838	1	164	5305; 5291; 3681; 5747; 10458; 8516; 5962; 80310; 7410; 7409; 88; 10109; 26291; 81624; 1131; 6654; 26230; 2934; 2257; 26999; 57144; 93408; 673; 8817; 6093; 3696; 624; 5058; 2259; 3690; 56034; 5894; 5159; 7074; 324; 22800; 8826; 2263; 23365; 22808; 2255; 1729; 1793; 2251; 8874; 5879; 85464; 60; 4627; 6548; 3685; 9475; 2246; 55845; 3985; 87; 3845; 3674; 23533; 623; 22801; 4638; 3684; 5156; 10451; 9965; 1129; 5155; 1445; 2335; 2250; 81873; 10788; 55970; 3672; 3682; 8395; 3679; 4659; 2254; 7414; 2247; 3655; 1950; 3680; 50649; 7430; 8936; 85477; 2768; 4628; 2260; 6655; 3984; 4633; 5880; 3694; 10152; 5217; 2264; 10298; 2253; 9138; 2248; 5062; 10672; 3676; 5293; 8976; 5594; 55740; 1956; 8503; 387
Middle_Frontal_Gyrus	KEGG_ERBB_SIGNALING_PATHWAY	0.00203046	0.0477789	0.357653	1.70642	1	76	10718; 5291; 5747; 868; 2066; 5602; 685; 399694; 5336; 3084; 5579; 53358; 6654; 5578; 817; 57144; 673; 2549; 5058; 27; 5599; 25; 5894; 6198; 9542; 6777; 10000; 8440; 6714; 4609; 145957; 2932; 3845; 23533; 818; 2475
Middle_Frontal_Gyrus	KEGG_ARRHYTHMOGENIC_RIGHT_VENTRICULAR_CARDIOMYOPATHY_ARVC	0.00205128	0.0477789	0.377416	1.7475	1	63	55799; 6934; 29119; 1499; 8516; 88; 83439; 6444; 6262; 6546; 3908; 3696; 51176; 6445; 3690; 1000; 786; 1495; 1496; 775; 5318; 10368; 488; 60; 1605; 1829; 3685; 27092; 6932; 87; 776; 3674; 22801; 3672; 4000; 3679; 9254; 93589; 3728; 3655; 3680; 785; 10369; 59285; 779; 3694
Middle_Frontal_Gyrus	KEGG_LONG_TERM_DEPRESSION	0.0020555	0.0477789	0.378494	1.74023	1	60	2895; 3480; 5579; 5592; 23236; 5331; 5578; 773; 673; 2915; 2767; 5332; 5894; 2982; 84647; 2911; 2891; 2890; 4842; 2977; 2770; 3479; 3710; 5322; 3709; 5593; 3845; 391013; 2778; 4067; 1392; 8398; 5321
Middle_Frontal_Gyrus	KEGG_RENAL_CELL_CARCINOMA	0.00206612	0.0477789	0.392374	1.77884	1	55	5291; 7424; 9978; 6654; 57144; 673; 2549; 6921; 5058; 7422; 112399; 5894; 5906; 5781; 2034; 2889; 54583; 10000; 9915; 5879; 3091; 3082; 3845; 23533; 5155; 2271; 2033; 1387; 208; 5908; 7042; 2113
Temporal_Fusiform_Cortex__anterior_division	KEGG_ENDOMETRIAL_CANCER	0.00310559	0.0481366	0.43172	1.86188	2	43	5294; 5604; 29119; 1496; 5605; 7157; 4292; 6934; 1495; 51176; 3845; 2064; 8312; 8503; 23533; 83439; 1956; 673; 1950; 5594; 2885; 208; 5291; 1499
Crus_I_Cerebellum	KEGG_PROTEIN_EXPORT	0.00236967	0.0484801	0.556179	1.84502	1	14	83943; 90701; 23480; 6726; 60559; 11231; 6730; 196294
Crus_I_Cerebellum	KEGG_CALCIUM_SIGNALING_PATHWAY	0.00300601	0.0484801	0.314985	1.6058	2	141	5137; 146; 773; 2776; 1910; 9630; 5335; 6263; 1131; 5023; 89869; 147; 5578; 6262; 6546; 5136; 2911; 3363; 5733; 3269; 3356; 1129; 6547; 2903; 6869; 952; 5156; 1956; 814; 51196; 818; 108; 2915; 2066; 5481; 817; 5582; 23236; 5530; 1139; 491; 2774; 775; 3709; 4638; 6870; 148; 5533; 3708; 5336; 4843; 5027; 1909; 5024; 2778; 810; 777
Crus_I_Cerebellum	KEGG_ABC_TRANSPORTERS	0.00314465	0.0484801	0.425034	1.78164	2	36	89845; 10350; 23457; 10351; 5825; 26154; 10057; 85320; 340273; 154664; 23461; 64137; 10349; 1080; 10257; 19; 23460; 5243; 10060; 9429
Crus_I_Cerebellum_Vermis	KEGG_CALCIUM_SIGNALING_PATHWAY	0.005	0.0486842	0.294348	1.50305	4	142	3709; 291; 491; 814; 3707; 1139; 5533; 5579; 810; 23236; 777; 816; 2915; 6262; 5578; 1956; 4842; 2066; 108; 6543; 3708; 2149; 9630; 5137; 5530; 2903; 1131; 5156; 114; 775; 154; 624; 5027; 3269; 952; 3356; 51196; 887; 773; 2065; 6546; 817; 63928; 147; 3360; 6263; 146; 5532; 6870; 5136; 488; 5257; 3361; 84812; 136; 5332; 5025; 5733; 6261; 623; 815; 6869; 3363; 2776; 5336; 148; 4843; 7220; 5737; 155; 2911; 1129; 2185; 5159; 2774; 115; 3362; 4923; 6915; 776; 89869; 57105; 818; 489; 493
Middle_Temporal_Gyrus__temporooccipital_part	KEGG_WNT_SIGNALING_PATHWAY	0.00501002	0.0487818	0.302069	1.52503	4	127	23500; 7157; 2535; 5578; 4609; 595; 1457; 5529; 7476; 5530; 8945; 9475; 6885; 4041; 81029; 27123; 6093; 6423; 166336; 4088; 5602; 51701; 85407; 1488; 5579; 23291; 7483; 5663; 59343; 51176; 5533; 5332; 51384; 7478; 5519; 7482; 83439; 6934; 79718; 817; 23236; 5601; 5527; 6422; 11197; 122011; 4316; 2932; 23002; 5582; 81839; 6424; 4087; 2033; 5518; 324; 816; 7484; 5534; 4772; 57216
VI_Cerebellum	KEGG_REGULATION_OF_ACTIN_CYTOSKELETON	0.003996	0.0496811	0.286277	1.47289	3	164	5058; 23191; 2263; 10788; 3696; 3680; 5604; 2254; 85464; 387; 2259; 2255; 8516; 89846; 8817; 10458; 1129; 3685; 8395; 2768; 5294; 10451; 1131; 22801; 5305; 3690; 7409; 1445; 6655; 5747; 26230; 3684; 7074; 6548; 4627; 2257; 9965; 81624; 1956; 22800; 10672; 93408; 55970; 3071; 1398; 60; 56034; 4638; 81873; 1950; 673; 3672; 54434; 5962; 6654; 5879; 8394; 7414; 3682; 10552; 10093; 3693; 5829; 2251; 1793; 5156; 1399; 3984; 9475; 4628; 1072; 8936; 3675; 55740; 1729; 8976
VI_Cerebellum	KEGG_NEUROACTIVE_LIGAND_RECEPTOR_INTERACTION	0.004	0.0496811	0.287914	1.50144	3	197	2900; 2895; 2690; 2897; 2696; 5746; 4988; 3269; 2831; 2492; 7068; 1910; 3062; 2642; 2917; 3953; 2566; 5618; 2893; 1812; 2890; 2913; 2898; 2915; 799; 1129; 1902; 5023; 2562; 4829; 84539; 2561; 148; 2567; 1131; 2904; 147; 2891; 56288; 2918; 154; 3354; 2560; 116443; 2894; 10886; 187; 9568; 5028; 146; 53637; 9294; 7253; 2150; 2555; 2587; 5737; 1813; 134; 4986; 56923; 117; 6344; 2899; 1139; 2559; 7442; 2902; 3352; 1903; 6865; 1909; 5646; 6869; 8001; 4886; 5733; 2565; 2914; 1395; 4159; 2570; 3362; 2693; 3360; 3274; 4142; 2557; 6870; 1146; 2554; 887; 2834; 5027
VI_Cerebellum	KEGG_FC_GAMMA_R_MEDIATED_PHAGOCYTOSIS	0.0040282	0.0496811	0.348716	1.67681	3	80	5058; 1794; 4067; 5604; 5582; 5581; 26052; 6850; 6198; 9846; 10810; 283748; 8395; 5578; 5294; 10451; 8611; 123745; 7409; 208; 8398; 5788; 5321; 5337; 1398; 81873; 8613; 5879; 10000; 8394; 10552; 273; 10093; 1399; 3984; 1072; 8936; 8976; 2212; 65108; 5336; 5295; 7410; 3635; 5291; 85477; 5335; 8853; 5293; 10109; 1759; 3985; 2934; 50807; 5579; 2209

### Sheet: Table15
STR (Overall significant P < 1 x 10-5)	Gene_Name	Ensembl_ID
chr7_11738035_11738047_TATC	THSD7A	ENSG00000005108
chr6_50806686_50806720_AC	TFAP2B	ENSG00000008196
chr1_18662416_18662444_TTCA	PAX7	ENSG00000009709
chr2_39385551_39385593_AT	MAP4K3	ENSG00000011566
chr5_51386376_51386412_TG	ISL1	ENSG00000016082
chr12_102432847_102432883_ATAC	IGF1	ENSG00000017427
chr12_40825861_40825867_TG	CNTN1	ENSG00000018236
chr3_149628449_149628457_CAAA	WWTR1	ENSG00000018408
chr11_123355330_123355370_ATTTT	GRAMD1B	ENSG00000023171
chr6_35328452_35328470_AG	DEF6	ENSG00000023892
chr20_35803684_35803704_TG	PHF20	ENSG00000025293
chr6_161300508_161300532_TTTA	AGPAT4	ENSG00000026652
chr14_61297052_61297061_TTA	PRKCH	ENSG00000027075
chr14_61363984_61363994_TG	PRKCH	ENSG00000027075
chr1_12427242_12427281_TTA	VPS13D	ENSG00000048707
chr12_51466943_51466967_TG	SLC4A8	ENSG00000050438
chr3_186326447_186326473_TC	DGKG	ENSG00000058866
chr17_59719316_59719340_ACAA	VMP1	ENSG00000062716
chr7_139568921_139568936_CTTCC	HIPK2	ENSG00000064393
chr12_56090699_56090719_AC	ERBB3	ENSG00000065361
chr17_12065261_12065291_TAT	MAP2K4	ENSG00000065559
chr2_79906293_79906311_AC	CTNNA2	ENSG00000066032
chr2_80568566_80568596_GT	CTNNA2	ENSG00000066032
chr17_43600415_43600439_CA	DHX8	ENSG00000067596
chr7_24778086_24778102_GA	OSBPL3	ENSG00000070882
chr4_147736120_147736154_TG	ARHGAP10	ENSG00000071205
chr2_170246529_170246567_AC	MYO3B	ENSG00000071909
chr5_171909685_171909707_TG	FBXW11	ENSG00000072803
chr11_85968947_85968997_AC	PICALM	ENSG00000073921
chr1_20803542_20803550_AAAC	EIF4G3	ENSG00000075151
chr1_20863767_20863783_AG	EIF4G3	ENSG00000075151
chr1_20882176_20882214_AC	EIF4G3	ENSG00000075151
chr1_20906811_20906831_AC	EIF4G3	ENSG00000075151
chr1_20947580_20947596_AGAA	EIF4G3	ENSG00000075151
chr1_21176231_21176264_GCC	EIF4G3	ENSG00000075151
chr1_21189215_21189230_AAAAC	EIF4G3	ENSG00000075151
chr2_71439033_71439063_TG	ZNF638	ENSG00000075292
chr10_15697046_15697066_AC	ITGA8	ENSG00000077943
chr11_76948211_76948263_TG	ACER3	ENSG00000078124
chr16_6244920_6244960_GTTTT	RBFOX1	ENSG00000078328
chr16_7423093_7423129_AG	RBFOX1	ENSG00000078328
chr11_133948617_133948663_TG	IGSF9B	ENSG00000080854
chr9_70573972_70574012_CA	TRPM3	ENSG00000083067
chr6_80128872_80128908_TG	BCKDHB	ENSG00000083123
chr14_52424932_52424944_TG	TXNDC16	ENSG00000087301
chr12_112412923_112412959_AAAT	RPL6	ENSG00000089009
chr12_120272358_120272385_AAT	PXN	ENSG00000089159
chr20_16354477_16354511_AC	KIF16B	ENSG00000089177
chr1_26917973_26917999_AC	NUDC	ENSG00000090273
chr18_56673160_56673186_AC	WDR7	ENSG00000091157
chr14_23160944_23160960_TC	SLC7A8	ENSG00000092068
chr14_31122379_31122399_TG	HECTD1	ENSG00000092148
chr14_31179429_31179469_ATAAA	HECTD1	ENSG00000092148
chr10_96250415_96250435_GA	BLNK	ENSG00000095585
chr6_52526152_52526208_AC	EFHC1	ENSG00000096093
chr19_18088388_18088404_AT	IL12RB1	ENSG00000096996
chr22_20887468_20887484_AC	SNAP29	ENSG00000099940
chr22_26469710_26469722_AT	HPS4	ENSG00000100099
chr22_40245711_40245731_GT	TNRC6B	ENSG00000100354
chr14_24459663_24459699_ATAG	SDR39U1	ENSG00000100445
chr14_92765806_92765854_TG	LGMN	ENSG00000100600
chr14_60307299_60307317_TG	PPM1A	ENSG00000100614
chr18_61517695_61517710_TTG	CDH20	ENSG00000101542
chr13_28465839_28465851_AAAC	FLT1	ENSG00000102755
chr16_4761856_4761884_AAAC	ZNF500	ENSG00000103199
chr15_67434072_67434088_TG	IQCH	ENSG00000103599
chr8_98779033_98779058_AATAA	STK3	ENSG00000104375
chr8_108298768_108298788_TTTCT	EIF3E	ENSG00000104408
chr8_115856855_115856895_AGAT	TRPS1	ENSG00000104447
chr8_25430808_25430842_AC	KCTD9	ENSG00000104756
chr19_50201514_50201524_TTTCT	MYH14	ENSG00000105357
chr7_116516324_116516342_TA	CAV2	ENSG00000105971
chr7_120823296_120823314_AT	TSPAN12	ENSG00000106025
chr7_121078045_121078055_TTTTG	CPED1	ENSG00000106034
chr7_27594025_27594057_AAAT	HIBADH	ENSG00000106049
chr7_51024653_51024693_TGAA	COBL	ENSG00000106078
chr7_98688604_98688640_GGAA	NPTX2	ENSG00000106236
chr7_42148135_42148177_CA	GLI3	ENSG00000106571
chr7_151550538_151550578_CA	PRKAG2	ENSG00000106617
chr9_12676781_12676819_GT	TYRP1	ENSG00000107165
chr10_47254841_47254871_AC	GDF10	ENSG00000107623
chr10_3150402_3150418_CA	PITRM1	ENSG00000107959
chr17_39256979_39256995_TTTC	FBXL20	ENSG00000108306
chr17_39386308_39386328_AAAT	FBXL20	ENSG00000108306
chr17_65338000_65338020_AT	RGS9	ENSG00000108370
chr17_58996792_58996820_TG	TRIM37	ENSG00000108395
chr4_140742879_140742909_AGG	TBC1D9	ENSG00000109436
chr4_153203394_153203432_AC	TRIM2	ENSG00000109654
chr4_9886424_9886474_TG	SLC2A9	ENSG00000109667
chr4_24177619_24177667_TAAA	PPARGC1A	ENSG00000109819
chr11_18288734_18288758_TG	HPS5	ENSG00000110756
chr12_111205141_111205156_GTCTT	CUX2	ENSG00000111249
chr12_6386604_6386636_AC	LTBR	ENSG00000111321
chr6_75108070_75108098_ATTG	COL12A1	ENSG00000111799
chr6_10527721_10527729_TG	GCNT2	ENSG00000111846
chr6_88738839_88738869_AC	RNGTT	ENSG00000111880
chr6_125964737_125964775_AC	HINT3	ENSG00000111911
chr6_17327857_17327881_CAAAAA	RBM24	ENSG00000112183
chr6_70268023_70268031_TATT	COL9A1	ENSG00000112280
chr6_70316813_70316845_TTTG	COL9A1	ENSG00000112280
chr6_145541177_145541209_TG	EPM2A	ENSG00000112425
chr5_42584786_42584816_AC	GHR	ENSG00000112964
chr5_157806963_157806989_GA	CLINT1	ENSG00000113282
chr5_157837411_157837439_AC	CLINT1	ENSG00000113282
chr5_35090582_35090606_TTG	PRLR	ENSG00000113494
chr3_124747013_124747025_TTTG	UMPS	ENSG00000114491
chr2_157757021_157757043_AT	ACVR1	ENSG00000115170
chr2_164472774_164472796_CA	GRB14	ENSG00000115290
chr2_63070064_63070084_AT	OTX1	ENSG00000115507
chr2_10408262_10408278_TC	HPCAL1	ENSG00000115756
chr2_32440751_32440778_TTA	BIRC6	ENSG00000115760
chr2_37960337_37960349_TA	RMDN2	ENSG00000115841
chr1_186996321_186996359_CA	PLA2G4A	ENSG00000116711
chr1_68425401_68425421_TATTA	RPE65	ENSG00000116745
chr1_70254510_70254556_GT	SRSF11	ENSG00000116754
chr1_243803645_243803691_AC	AKT3	ENSG00000117020
chr1_17148447_17148482_AAACA	PADI2	ENSG00000117115
chr1_18106983_18107017_GT	IGSF21	ENSG00000117154
chr5_160842808_160842826_CA	ATP10B	ENSG00000118322
chr20_37239573_37239605_TTTG	RPN2	ENSG00000118705
chr2_64454247_64454271_GGCAGC	LGALSL	ENSG00000119862
chr5_174737044_174737074_GT	MSX2	ENSG00000120149
chr6_150665630_150665666_AAAAAT	PLEKHG1	ENSG00000120278
chr6_150677949_150677963_ATAGGTC	PLEKHG1	ENSG00000120278
chr10_19855226_19855244_TTG	PLXDC2	ENSG00000120594
chr8_54062489_54062525_TATT	LYPLA1	ENSG00000120992
chr4_153409370_153409388_TAA	MND1	ENSG00000121211
chr4_39992357_39992375_TA	PDS5A	ENSG00000121892
chr16_22949044_22949068_TTCA	HS3ST2	ENSG00000122254
chr7_33528330_33528342_TTTG	BBS9	ENSG00000122507
chr7_45141469_45141483_TG	RAMP3	ENSG00000122679
chr10_71996451_71996473_GT	CHST3	ENSG00000122863
chr10_58547690_58547702_TATT	BICC1	ENSG00000122870
chr1_50961014_50961046_TTTA	CDKN2C	ENSG00000123080
chr12_28519299_28519319_TTTGT	CCDC91	ENSG00000123106
chr20_48997265_48997293_ATTG	ARFGEF2	ENSG00000124198
chr20_58333276_58333308_ATAA	RAB22A	ENSG00000124209
chr11_62510044_62510076_TTTG	AHNAK	ENSG00000124942
chr20_35438358_35438390_CA	GDF5	ENSG00000125965
chr20_35285932_35285948_TG	FAM83C	ENSG00000125998
chr1_20783111_20783132_AAT	HP1BP3	ENSG00000127483
chr7_75640752_75640785_AAT	HIP1	ENSG00000127946
chr7_131247872_131247897_TTTTG	MKLN1	ENSG00000128585
chr2_191512067_191512081_TA	MYO1B	ENSG00000128641
chr2_174889881_174889901_TG	CHN1	ENSG00000128656
chr15_58237021_58237057_GT	ALDH1A2	ENSG00000128918
chr7_154611855_154611879_TG	DPP6	ENSG00000130226
chr19_17371056_17371076_AAAC	PLVAP	ENSG00000130300
chr19_17719698_17719719_GGC	MAP1S	ENSG00000130479
chr12_122834335_122834365_GGAAA	HIP1R	ENSG00000130787
chr16_85600587_85600611_AC	GSE1	ENSG00000131149
chr5_180794411_180794427_TA	MGAT1	ENSG00000131446
chr18_43192742_43192758_AC	SYT4	ENSG00000132872
chr18_45229402_45229430_TTTG	SLC14A2	ENSG00000132874
chr13_19514592_19514630_GT	TPTE2	ENSG00000132958
chr1_239662105_239662143_TG	CHRM3	ENSG00000133019
chr1_202239344_202239384_GT	LGR6	ENSG00000133067
chr16_15751461_15751494_CAT	MYH11	ENSG00000133392
chr16_15760201_15760221_ATGA	MYH11	ENSG00000133392
chr16_15760349_15760369_ATGG	MYH11	ENSG00000133392
chr8_30866726_30866744_AC	TEX15	ENSG00000133863
chr11_128567611_128567647_TTTTGT	ETS1	ENSG00000134954
chr12_116774934_116774958_AG	RNFT2	ENSG00000135119
chr8_119610490_119610516_AG	ENPP2	ENSG00000136960
chr6_55278727_55278757_ATT	HCRTR2	ENSG00000137252
chr8_58553555_58553591_GGGCTG	SDCBP	ENSG00000137575
chr1_75553883_75553913_AGG	SLC44A5	ENSG00000137968
chr10_88914677_88914695_AT	STAMBPL1	ENSG00000138134
chr10_122294552_122294560_CA	BTBD16	ENSG00000138152
chr2_203357759_203357787_TTTG	ABI2	ENSG00000138443
chr4_81784551_81784575_TG	RASGEF1B	ENSG00000138670
chr4_122228700_122228718_TG	KIAA1109	ENSG00000138688
chr4_76600151_76600171_CAAA	SHROOM3	ENSG00000138771
chr4_102285628_102285646_GT	SLC39A8	ENSG00000138821
chr4_102291323_102291337_CA	SLC39A8	ENSG00000138821
chr4_102405565_102405597_AC	SLC39A8	ENSG00000138821
chr12_38793329_38793355_AC	CPNE8	ENSG00000139117
chr14_51181129_51181137_AG	TMX1	ENSG00000139921
chr15_56920487_56920509_GT	TCF12	ENSG00000140262
chr19_6831853_6831879_GT	VAV1	ENSG00000141968
chr19_8120476_8120496_CTTC	FBN3	ENSG00000142449
chr1_35701564_35701594_TC	C1orf216	ENSG00000142686
chr1_94888893_94888911_TA	SLC44A3	ENSG00000143036
chr1_186232808_186232848_AC	HMCN1	ENSG00000143341
chr1_212099220_212099248_TTTG	DTL	ENSG00000143476
chr1_221633090_221633114_ACAA	DUSP10	ENSG00000143507
chr1_221652270_221652312_TG	DUSP10	ENSG00000143507
chr1_154065086_154065136_AAATA	NUP210L	ENSG00000143552
chr2_72666780_72666822_AC	EXOC6B	ENSG00000144036
chr2_192179034_192179052_TC	TMEFF2	ENSG00000144339
chr2_213574666_213574676_AT	SPAG16	ENSG00000144451
chr3_31740857_31740867_TA	OSBPL10	ENSG00000144645
chr4_123233279_123233299_CA	SPATA5	ENSG00000145375
chr5_83670689_83670715_TG	HAPLN1	ENSG00000145681
chr5_81758107_81758131_AG	SSBP2	ENSG00000145687
chr5_156988875_156988900_TCTTT	TIMD4	ENSG00000145850
chr6_24185688_24185726_AC	DCDC2	ENSG00000146038
chr6_47310433_47310445_TTGT	TNFRSF21	ENSG00000146072
chr7_135080868_135080882_TA	AGBL3	ENSG00000146856
chr8_50051239_50051269_AC	SNTG1	ENSG00000147481
chr8_138302134_138302155_TTA	FAM135B	ENSG00000147724
chr9_121214190_121214214_TTCC	GSN	ENSG00000148180
chr9_122283966_122284002_TTG	MRRF	ENSG00000148187
chr9_136062114_136062174_GACAG	NACC2	ENSG00000148411
chr10_31539964_31539994_TTTTA	ZEB1	ENSG00000148516
chr11_48049515_48049565_AAAAC	PTPRJ	ENSG00000149177
chr11_47112313_47112333_TTTG	C11orf49	ENSG00000149179
chr20_64300660_64300674_AT	LINC00266-1	ENSG00000149656
chr10_27673640_27673652_AT	MKX	ENSG00000150051
chr10_54081311_54081319_AT	PCDH15	ENSG00000150275
chr10_55130680_55130726_GT	PCDH15	ENSG00000150275
chr16_61847880_61847902_AC	CDH8	ENSG00000150394
chr14_39365650_39365694_CTAT	MIA2	ENSG00000150526
chr11_84906381_84906413_AC	DLG2	ENSG00000150672
chr3_65784703_65784727_CAA	MAGI1	ENSG00000151276
chr5_108769932_108769956_TGA	FER	ENSG00000151422
chr10_11963327_11963355_ATTC	UPF2	ENSG00000151461
chr12_15467409_15467431_GT	PTPRO	ENSG00000151490
chr12_15568428_15568463_CAAAA	PTPRO	ENSG00000151490
chr12_129410349_129410373_TTTG	TMEM132D	ENSG00000151952
chr11_106660391_106660411_AC	GUCY1A2	ENSG00000152402
chr6_128486857_128486869_AGGG	PTPRK	ENSG00000152894
chr4_101941742_101941760_AC	BANK1	ENSG00000153064
chr2_156342362_156342390_CCCCCGG	NR4A2	ENSG00000153234
chr13_111357559_111357589_CTTCTC	TEX29	ENSG00000153495
chr2_86760965_86761003_GT	RMND5A	ENSG00000153561
chr16_75334199_75334235_ACCCTA	CFDP1	ENSG00000153774
chr7_28166113_28166127_AT	JAZF1	ENSG00000153814
chr2_229140487_229140503_CA	PID1	ENSG00000153823
chr7_82229686_82229711_TTTTA	CACNA2D1	ENSG00000153956
chr7_114063995_114064019_TAAA	PPP1R3A	ENSG00000154415
chr4_118550652_118550674_TC	CEP170P1	ENSG00000154608
chr21_26957447_26957479_GATA	ADAMTS5	ENSG00000154736
chr3_16868700_16868744_TTTA	PLCL2	ENSG00000154822
chr18_10991155_10991189_AC	PIEZO2	ENSG00000154864
chr2_201012952_201012984_AC	FAM126B	ENSG00000155744
chr1_118135371_118135409_TG	SPAG17	ENSG00000155761
chr10_76928254_76928276_AC	KCNMA1	ENSG00000156113
chr21_29405732_29405780_TTCC	BACH1	ENSG00000156273
chr21_31280032_31280048_CA	TIAM1	ENSG00000156299
chr8_96144244_96144290_AG	GDF6	ENSG00000156466
chr8_31712971_31713023_TCCA	NRG1	ENSG00000157168
chr3_54533794_54533828_GT	CACNA2D3	ENSG00000157445
chr21_37533104_37533116_CA	DYRK1A	ENSG00000157540
chr9_110032691_110032739_AAAT	PALM2-AKAP2	ENSG00000157654
chr2_235728301_235728327_TG	AGAP1	ENSG00000157985
chr7_96100356_96100396_TTCC	DYNC1I1	ENSG00000158560
chr7_47883079_47883087_TTCA	PKD1L1	ENSG00000158683
chr7_47910826_47910860_TG	PKD1L1	ENSG00000158683
chr3_46883148_46883176_AAAG	PTH1R	ENSG00000160801
chr17_45111373_45111403_GT	PLCD3	ENSG00000161714
chr11_68397972_68398008_TG	LRP5	ENSG00000162337
chr1_179479779_179479799_AAAG	AXDND1	ENSG00000162779
chr2_96448882_96448907_AAATA	NEURL3	ENSG00000163121
chr4_55556047_55556072_TTTTG	PDCL2	ENSG00000163440
chr1_204875073_204875109_TTG	NFASC	ENSG00000163531
chr4_74113898_74113914_TA	MTHFD2L	ENSG00000163738
chr3_56779253_56779265_AT	ARHGEF3	ENSG00000163947
chr7_34149635_34149649_GA	BMPER	ENSG00000164619
chr8_75494300_75494350_CA	HNF4G	ENSG00000164749
chr8_117220889_117220934_AAAAT	SLC30A8	ENSG00000164756
chr8_113264400_113264416_TA	CSMD3	ENSG00000164796
chr8_47545071_47545119_TTTC	SPIDR	ENSG00000164808
chr9_70099980_70100024_AG	MAMDC2	ENSG00000165072
chr9_110550478_110550526_TATC	SVEP1	ENSG00000165124
chr11_125411462_125411510_TC	PKNOX2	ENSG00000165495
chr9_132962067_132962091_AC	GFI1B	ENSG00000165702
chr11_100958520_100958532_AC	ARHGAP42	ENSG00000165895
chr14_94516953_94516967_CA	SERPINA12	ENSG00000165953
chr16_19916833_19916881_AAAT	GPRC5B	ENSG00000167191
chr19_41247895_41247935_TTTTA	AXL	ENSG00000167601
chr6_110244970_110245002_TATC	CDC40	ENSG00000168438
chr4_162048598_162048626_AC	FSTL5	ENSG00000168843
chr2_233098936_233098964_TTTA	INPP5D	ENSG00000168918
chr11_88693129_88693164_CAATT	GRM5	ENSG00000168959
chr11_88950351_88950381_GT	GRM5	ENSG00000168959
chr9_91626879_91626903_AAAT	ROR2	ENSG00000169071
chr2_144510687_144510717_CT	ZEB2	ENSG00000169554
chr2_110645585_110645611_TG	BUB1	ENSG00000169679
chr17_82026564_82026600_TG	LRRC45	ENSG00000169683
chr3_173889988_173890012_GT	NLGN1	ENSG00000169760
chr3_79524168_79524186_GT	ROBO1	ENSG00000169855
chr4_165123238_165123258_AT	TMEM192	ENSG00000170088
chr4_140852408_140852456_TTA	RNF150	ENSG00000170153
chr5_160074442_160074462_AAAT	PWWP2A	ENSG00000170234
chr12_31443044_31443064_TG	DENND5B	ENSG00000170456
chr4_110171411_110171447_AAAT	ELOVL6	ENSG00000170522
chr11_7277063_7277087_AAAC	SYT9	ENSG00000170743
chr6_51956305_51956331_GT	PKHD1	ENSG00000170927
chr8_11114727_11114773_TG	XKR6	ENSG00000171044
chr2_29272185_29272211_GA	ALK	ENSG00000171094
chr12_117753947_117754001_GT	KSR2	ENSG00000171435
chr5_113093469_113093491_TC	MCC	ENSG00000171444
chr5_113313815_113313835_TTTG	MCC	ENSG00000171444
chr5_113320257_113320273_AC	MCC	ENSG00000171444
chr21_40257469_40257497_AC	DSCAM	ENSG00000171587
chr8_120667081_120667097_TC	SNTB1	ENSG00000172164
chr20_14786204_14786236_AG	MACROD2	ENSG00000172264
chr20_15936671_15936687_TA	MACROD2	ENSG00000172264
chr20_13060377_13060417_TTAT	SPTLC3	ENSG00000172296
chr6_46256387_46256412_AAATA	RCAN2	ENSG00000172348
chr15_81201155_81201171_TG	IL16	ENSG00000172349
chr15_80426058_80426083_GAAAA	ARNT2	ENSG00000172379
chr4_86996723_86996747_AAAC	AFF1	ENSG00000172493
chr10_99165529_99165561_TATT	HPSE2	ENSG00000172987
chr12_112217336_112217356_AC	HECTD4	ENSG00000173064
chr12_112246141_112246176_AAAAT	HECTD4	ENSG00000173064
chr9_114991271_114991291_GT	DEC1	ENSG00000173077
chr5_149130909_149130949_AC	ABLIM3	ENSG00000173210
chr3_125055935_125055956_GGGCAGC	HEG1	ENSG00000173706
chr1_53539280_53539298_CA	GLIS1	ENSG00000174332
chr14_35764529_35764553_TTTA	RALGAPA1	ENSG00000174373
chr9_28404900_28404926_TG	LINGO2	ENSG00000174482
chr11_66364828_66364844_TG	SLC29A2	ENSG00000174669
chr3_167605012_167605046_TG	WDR49	ENSG00000174776
chr4_74749483_74749515_AAAT	BTC	ENSG00000174808
chr20_25857882_25857926_AC	FAM182B	ENSG00000175170
chr16_22124530_22124575_TAT	VWA3A	ENSG00000175267
chr8_86853133_86853193_TG	CNBD1	ENSG00000176571
chr3_183282169_183282194_TTTAT	B3GNT5	ENSG00000176597
chr22_30087706_30087720_GA	HORMAD2	ENSG00000176635
chr3_174807869_174807889_TG	NAALADL2	ENSG00000177694
chr11_910937_910967_CGGGGC	CHID1	ENSG00000177830
chr1_197163636_197163658_AC	ZBTB41	ENSG00000177888
chr2_211759806_211759840_GT	ERBB4	ENSG00000178568
chr12_112528867_112528891_TTTTTG	PTPN11	ENSG00000179295
chr8_144210684_144210700_TC	MROH1	ENSG00000179832
chr3_14063334_14063370_TTTA	TPRXL	ENSG00000180438
chr3_192951218_192951254_TCA	MB21D2	ENSG00000180611
chr10_91274117_91274127_TA	PCGF5	ENSG00000180628
chr4_62754669_62754717_AG	EXOC5P1	ENSG00000180673
chr9_137807470_137807522_TTAT	EHMT1	ENSG00000181090
chr12_128536538_128536542_AG	TMEM132C	ENSG00000181234
chr3_114331105_114331137_TG	ZBTB20	ENSG00000181722
chr3_115088940_115088952_AAATAT	ZBTB20	ENSG00000181722
chr17_81564083_81564117_AC	NPLOC4	ENSG00000182446
chr10_66018187_66018219_AC	CTNNA3	ENSG00000183230
chr10_66479950_66479978_CA	CTNNA3	ENSG00000183230
chr10_30869387_30869402_AAAAG	ZNF438	ENSG00000183621
chr13_66491385_66491417_TG	PCDH9	ENSG00000184226
chr4_7633576_7633588_GAAT	SORCS2	ENSG00000184985
chr3_77237411_77237445_TG	ROBO2	ENSG00000185008
chr4_2040039_2040051_AG	NELFA	ENSG00000185049
chr8_14256558_14256566_CT	SGCZ	ENSG00000185053
chr14_85718368_85718420_TATC	FLRT2	ENSG00000185070
chr3_117289109_117289149_GT	LSAMP	ENSG00000185565
chr14_68826306_68826336_AAT	ZFP36L1	ENSG00000185650
chr1_225025333_225025351_AT	DNAH14	ENSG00000185842
chr4_68236915_68236954_ATT	TMPRSS11B	ENSG00000185873
chr9_105668811_105668835_CAA	TAL2	ENSG00000186051
chr16_78707840_78707888_ATAA	WWOX	ENSG00000186153
chr2_2347895_2347923_TGAA	MYT1L	ENSG00000186487
chr3_185125384_185125435_AAC	C3orf70	ENSG00000187068
chr18_52846608_52846652_AC	DCC	ENSG00000187323
chr7_79359669_79359713_AC	MAGI2	ENSG00000187391
chr1_156888259_156888293_AC	PEAR1	ENSG00000187800
chr8_120184224_120184272_ATTT	COL14A1	ENSG00000187955
chr9_20913145_20913189_AC	FOCAD	ENSG00000188352
chr6_123773431_123773455_ATTT	NKAIN2	ENSG00000188580
chr6_124417489_124417513_TTAT	NKAIN2	ENSG00000188580
chr7_73796325_73796375_ATTTT	CLDN4	ENSG00000189143
chr1_15003005_15003033_AC	KAZN	ENSG00000189337
chr22_40922721_40922745_AC	XPNPEP3	ENSG00000196236
chr3_44558174_44558196_GT	ZKSCAN7	ENSG00000196345
chr1_216469921_216469941_AAAC	ESRRG	ENSG00000196482
chr2_98958984_98959020_TG	KIAA1211L	ENSG00000196872
chr7_121386692_121386712_AT	FAM3C	ENSG00000196937
chr2_69765075_69765099_AC	ANXA4	ENSG00000196975
chr15_52497412_52497448_ATAA	MYO5A	ENSG00000197535
chr10_46330433_46330463_TTG	ANTXRL	ENSG00000198250
chr22_22500365_22500379_TA	ZNF280B	ENSG00000198477
chr2_168337908_168337922_TG	STK39	ENSG00000198648
chr20_58508993_58509017_GT	APCDD1L	ENSG00000198768
chr5_74824708_74824728_AC	FAM169A	ENSG00000198780
chr8_58810157_58810181_ATTT	TOX	ENSG00000198846
chr12_19741075_19741089_TC	RNU1-146P	ENSG00000200885
chr5_144748341_144748387_TG	RN7SKP246	ENSG00000201423
chr13_56906810_56906828_AT	RN7SKP6	ENSG00000201665
chr4_96011623_96011655_CAAA	RNU6-34P	ENSG00000201744
chr6_126389658_126389678_TG	CENPW	ENSG00000203760
chr6_110396691_110396719_TTTG	DDO	ENSG00000203797
chr11_114695830_114695866_AC	NXPE2	ENSG00000204361
chr5_174945817_174945849_TG	LINC01951	ENSG00000204754
chr2_39193356_39193386_ATT	CDKL4	ENSG00000205111
chr19_1771992_1772028_TTAT	ONECUT3	ENSG00000205922
chr4_13316421_13316443_GT	HSP90AB2P	ENSG00000205940
chr15_25804076_25804098_GT	ATP10A	ENSG00000206190
chr13_23145447_23145483_ATT	RNY3P4	ENSG00000207157
chr20_56879488_56879512_ATA	RNU6-929P	ENSG00000207158
chr6_126536785_126536805_TG	MIR588	ENSG00000207632
chr14_22219657_22219697_TG	TRAV35	ENSG00000211814
chr6_160466266_160466290_ACCAGT	LPAL2	ENSG00000213071
chr20_37430682_37430716_TG	RPL7AP14	ENSG00000213979
chr19_44927737_44927758_ACA	APOC1P1	ENSG00000214855
chr13_36792969_36792989_TA	ARL2BPP3	ENSG00000215486
chr3_28575969_28575996_CGC	AC098650.1	ENSG00000216169
chr6_6380261_6380277_TCTT	LY86-AS1	ENSG00000216863
chr6_113234077_113234101_AAAT	SOCS5P5	ENSG00000216904
chr6_126691696_126691717_AAC	RPS4XP9	ENSG00000217404
chr6_126744382_126744414_AC	RPS4XP9	ENSG00000217404
chr6_23994178_23994226_AAAT	HNRNPA1P58	ENSG00000219582
chr6_94975787_94975823_AC	CYCSP17	ENSG00000219627
chr6_95932047_95932063_TA	KRT18P50	ENSG00000219941
chr4_66312293_66312313_TTCA	MIR1269A	ENSG00000221563
chr7_19813570_19813590_AAAC	AC004543.1	ENSG00000221576
chr11_123756496_123756532_GT	OR6X1	ENSG00000221931
chr9_78162356_78162378_AC	RN7SKP59	ENSG00000222452
chr12_29091864_29091882_AC	AC012150.1	ENSG00000222481
chr8_47980801_47980831_TTTTG	RNU6-519P	ENSG00000222522
chr2_22918420_22918448_GATA	RN7SKP27	ENSG00000222616
chr15_96893101_96893145_AC	RN7SKP181	ENSG00000223120
chr7_132353447_132353463_AT	AC011625.1	ENSG00000223436
chr2_66796037_66796070_TTA	AC009474.1	ENSG00000224071
chr10_8195943_8195968_TTCTT	PRPF38AP1	ENSG00000225053
chr1_116811209_116811237_TAAA	FTH1P22	ENSG00000225079
chr2_194530054_194530092_AC	AC106883.1	ENSG00000225394
chr20_53752297_53752321_GT	AC006076.1	ENSG00000225563
chr7_136473399_136473435_TG	AC009541.1	ENSG00000226066
chr2_144888592_144888616_AG	TEX41	ENSG00000226674
chr4_52708237_52708265_CA	DANCR	ENSG00000226950
chr10_49954733_49954763_TTA	PARG	ENSG00000227345
chr17_69744466_69744494_ATAG	LINC01483	ENSG00000227517
chr13_64455233_64455253_TACA	LINC00355	ENSG00000227674
chr2_186414994_186415014_AT	MED28P3	ENSG00000227692
chr1_47577459_47577504_GAT	ATP6V0E1P4	ENSG00000227883
chr13_84400271_84400283_AT	MTND4P1	ENSG00000228597
chr5_56785009_56785049_TTAT	AC008940.1	ENSG00000228650
chr2_113860733_113860757_CACACT	AC104653.1	ENSG00000228857
chr2_16342720_16342736_AT	AC010745.2	ENSG00000228876
chr20_7175585_7175603_TG	LINC01428	ENSG00000228888
chr3_125726561_125726581_TTTA	OR7E93P	ENSG00000228963
chr13_45437923_45437958_AAAAC	PPIAP25	ENSG00000229303
chr13_91113466_91113494_TAAA	LINC00379	ENSG00000229557
chr10_107681674_107681706_AC	LINC01435	ENSG00000229981
chr19_40145466_40145518_AGGA	VN1R96P	ENSG00000230086
chr7_134722393_134722417_TTTA	TUBB3P2	ENSG00000230101
chr2_217656271_217656289_TTTTTG	DIRC3	ENSG00000231672
chr7_96990932_96990952_AG	DLX6-AS1	ENSG00000231764
chr8_7094364_7094382_AG	AF228730.5	ENSG00000231930
chr2_66642257_66642321_TTCC	LINC01798	ENSG00000232046
chr7_110002712_110002746_TG	RPL3P8	ENSG00000232199
chr16_8604748_8604782_GT	TMEM114	ENSG00000232258
chr7_101303181_101303193_GCAGCT	LNCPRESS1	ENSG00000232301
chr1_91071420_91071452_AC	RPL5P6	ENSG00000232393
chr2_122814510_122814524_AT	AC062020.1	ENSG00000232740
chr1_215308966_215308982_AC	VDAC1P10	ENSG00000232809
chr1_208852567_208852591_TTAT	LINC01717	ENSG00000232812
chr13_84578031_84578053_TG	LINC00333	ENSG00000233349
chr7_115221895_115221921_AC	LINC01392	ENSG00000233607
chr2_191923955_191923979_GT	AC098617.1	ENSG00000233766
chr9_106037966_106038004_GT	LINC01505	ENSG00000234323
chr13_78332046_78332068_AG	RNF219-AS1	ENSG00000234377
chr13_47209853_47209899_TG	GNG5P5	ENSG00000234590
chr20_52354715_52354740_TATGT	LINC01524	ENSG00000234948
chr12_105467463_105467489_GT	C12orf75	ENSG00000235162
chr1_77886385_77886425_AAAT	NEXN-AS1	ENSG00000235927
chr7_139524578_139524593_AGGGC	CLEC2L	ENSG00000236279
chr2_228735959_228735979_CT	RPL7L1P10	ENSG00000237322
chr6_28724517_28724549_AC	RPSAP2	ENSG00000237425
chr1_87620674_87620694_CA	PKN2-AS1	ENSG00000237505
chr1_87823404_87823426_GT	PKN2-AS1	ENSG00000237505
chr13_69204806_69204858_ATTT	LINC00383	ENSG00000237534
chr7_116302476_116302488_TTTCTT	AC002066.1	ENSG00000237813
chr7_116305457_116305477_TC	AC002066.1	ENSG00000237813
chr7_116306768_116306772_GT	AC002066.1	ENSG00000237813
chr7_81217986_81218014_TG	AC005008.2	ENSG00000237896
chr2_65547792_65547824_TG	AC007389.1	ENSG00000237979
chr2_65635895_65635913_GT	AC007389.1	ENSG00000237979
chr1_38539687_38539727_TG	LINC01685	ENSG00000238063
chr2_117641866_117641876_AGAAA	AC009312.1	ENSG00000238207
chr15_90341788_90341804_TTAT	GABARAPL3	ENSG00000238244
chr14_83493945_83493969_TTTA	RNU6ATAC28P	ENSG00000238561
chr18_66984516_66984534_CA	RNU6-1037P	ENSG00000238680
chr3_78517331_78517341_TC	MRPS17P3	ENSG00000239226
chr3_107974867_107974883_TA	LINC00636	ENSG00000240423
chr3_155968056_155968076_TTTCT	SETP14	ENSG00000240489
chr5_18130800_18130824_ATAA	RPL36AP21	ENSG00000240785
chr3_82848702_82848750_TCTT	CYP51A1P1	ENSG00000241095
chr3_99205670_99205706_GT	ACTG1P13	ENSG00000241305
chr5_30763577_30763597_AT	RPL19P11	ENSG00000241668
chr22_31635168_31635193_AAAAC	PISD	ENSG00000241878
chr22_20821589_20821605_TTTG	PI4KA	ENSG00000241973
chr3_88254705_88254729_TG	ABCF2P1	ENSG00000242159
chr11_92078671_92078695_ATA	RPL7AP57	ENSG00000242248
chr3_80995658_80995678_AC	LINC02027	ENSG00000243694
chr11_123044073_123044108_AAAAT	RPS26P43	ENSG00000244641
chr12_88887434_88887466_GT	LINC02458	ENSG00000246363
chr14_57129041_57129077_TTA	OTX2-AS1	ENSG00000248550
chr4_123714894_123714904_AAAGA	LINC01091	ENSG00000249464
chr5_28370720_28370744_GATA	LINC02103	ENSG00000249785
chr11_48953632_48953642_AT	TRIM51CP	ENSG00000249910
chr4_35318816_35318848_AC	SEC63P2	ENSG00000250416
chr4_132625014_132625024_TA	LINC01256	ENSG00000251398
chr4_132699884_132699910_AC	LINC01256	ENSG00000251398
chr8_87771383_87771407_AC	AF121898.1	ENSG00000251563
chr3_157934088_157934118_TG	RN7SKP46	ENSG00000251751
chr1_111060426_111060452_TC	RNA5SP54	ENSG00000252760
chr4_67062011_67062033_AC	RNU6-699P	ENSG00000252890
chr3_73261929_73261945_TC	RNU6-1270P	ENSG00000252937
chr8_10490745_10490755_TACTT	PRSS51	ENSG00000253649
chr5_173224921_173224959_AC	RPL7AP33	ENSG00000254200
chr4_184615255_184615275_TTTG	LINC02365	ENSG00000254233
chr11_49936374_49936444_AAATA	OR4R3P	ENSG00000254624
chr11_105169714_105169728_AT	CARD18	ENSG00000255501
chr15_57730552_57730600_TATG	POLR2M	ENSG00000255529
chr12_118825036_118825054_CT	LINC02439	ENSG00000255814
chr12_63224155_63224187_AC	HNRNPA1P69	ENSG00000257332
chr12_73354896_73354910_AC	LINC02444	ENSG00000258123
chr14_81441151_81441169_AC	LINC02308	ENSG00000258675
chr15_95327558_95327574_TA	LINC00924	ENSG00000259134
chr7_141228039_141228057_AC	TMEM178B	ENSG00000261115
chr11_75247763_75247781_AAG	TPBGL	ENSG00000261594
chr11_75250183_75250207_AAAC	TPBGL	ENSG00000261594
chr16_59964138_59964156_TTG	LINC02141	ENSG00000261807
chr7_4483279_4483295_AATA	CYP3A54P	ENSG00000261809
chr6_138381280_138381290_TATTT	SMIM28	ENSG00000262543
chr16_13462964_13462984_AAAT	U91319.1	ENSG00000262801
chr6_36628635_36628662_CAA	MIR3925	ENSG00000263894
chr18_528831_528863_AAAT	LINC01925	ENSG00000264265
chr10_57131095_57131123_AC	MIR3924	ENSG00000264747
chr12_59398050_59398090_GT	AC108721.1	ENSG00000265430
chr5_71746932_71746947_TGTTT	AC143336.1	ENSG00000265613
chr18_41051687_41051705_AT	KC6	ENSG00000267313
chr18_41234452_41234498_AC	KC6	ENSG00000267313
chr19_51276590_51276634_TTTA	LINC01872	ENSG00000268318
chr5_102169229_102169249_TGATC	AC008948.1	ENSG00000268424
chr2_53639313_53639345_AATA	ASB3	ENSG00000270898
chr6_34180987_34181029_AAT	KRT18P9	ENSG00000271231
chr10_100917919_100917939_AAAT	SLF2	#N/A
chr10_111501678_111501702_GA	RPS6P15	#N/A
chr10_117816161_117816200_TTA	AL513324.1	#N/A
chr10_117819143_117819173_AC	AL513324.1	#N/A
chr10_123509156_123509176_TTTG	AL160290.2	#N/A
chr10_129262971_129262993_AC	AL391869.1	#N/A
chr10_37748973_37749003_TC	AL132657.1	#N/A
chr10_9880067_9880079_CCTCCG	AL358214.1	#N/A
chr11_101917028_101917076_TG	CEP126	#N/A
chr11_109353779_109353801_AC	AP003049.2	#N/A
chr11_114246461_114246471_ATCAC	AP002518.2	#N/A
chr11_29326972_29327000_TCAT	AC090124.1	#N/A
chr11_30718371_30718397_AC	MPPED2-AS1	#N/A
chr11_30718977_30719002_TTTTG	MPPED2-AS1	#N/A
chr11_41612267_41612287_ATAA	AC021006.2	#N/A
chr11_42164518_42164536_AC	AC079917.1	#N/A
chr11_47200746_47200758_AAAT	AC090589.1	#N/A
chr11_47921802_47921824_AC	AC023232.1	#N/A
chr11_49809698_49809734_TTAT	AC136759.1	#N/A
chr11_58962692_58962708_TA	AP001636.3	#N/A
chr11_71629515_71629529_AT	AP000867.3	#N/A
chr11_97771127_97771147_TA	AP003730.2	#N/A
chr12_106937540_106937586_GT	AC007541.1	#N/A
chr12_118575532_118575556_GT	LINC02460	#N/A
chr12_127758771_127758811_TTTA	AC087894.2	#N/A
chr12_27909439_27909473_GT	AC008011.1	#N/A
chr12_31812695_31812743_TTA	RF00402	#N/A
chr12_33779011_33779027_AAAC	AC024153.1	#N/A
chr12_45528878_45528922_AAAT	AC079950.1	#N/A
chr12_71011080_71011096_TA	AC123905.1	#N/A
chr12_78758502_78758562_ACATT	AC068993.1	#N/A
chr12_79026667_79026701_TA	AC090709.1	#N/A
chr12_82574029_82574061_AC	AC089998.1	#N/A
chr12_84531147_84531167_AT	AC087888.1	#N/A
chr13_49816243_49816298_TTCCT	AL136301.1	#N/A
chr13_61596664_61596678_AT	LINC02339	#N/A
chr14_24604056_24604070_AC	AL136018.1	#N/A
chr14_25922053_25922071_AT	AL132633.1	#N/A
chr14_40912262_40912274_TGTA	LINC02315	#N/A
chr14_43646308_43646330_TA	AL358913.2	#N/A
chr14_59140004_59140022_TG	AL359219.1	#N/A
chr14_59173671_59173695_AAAT	PPIAP5	#N/A
chr14_81929191_81929211_TG	AL355838.1	#N/A
chr15_36291908_36291936_AT	AC021351.1	#N/A
chr15_37564618_37564633_AAC	AC016304.1	#N/A
chr15_39340533_39340549_AC	AC013652.1	#N/A
chr15_62379813_62379829_AA	AC032011.1	#N/A
chr15_64316202_64316238_AAAC	AC087632.1	#N/A
chr15_75542036_75542066_AAAAT	AC105036.3	#N/A
chr15_80839289_80839331_GT	CEMIP	#N/A
chr16_26501693_26501723_AAAAT	LINC02195	#N/A
chr16_50869571_50869611_AC	AC025810.1	#N/A
chr16_51326865_51326895_TG	AC087564.1	#N/A
chr16_56721132_56721146_TA	AC106779.1	#N/A
chr16_636322_636326_GC	METTL26	#N/A
chr16_79906705_79906733_AAAT	LINC01228	#N/A
chr16_80206172_80206182_AC	AC105411.1	#N/A
chr16_83723871_83723907_ATGG	AC009063.2	#N/A
chr16_86031730_86031750_AT	AC092723.2	#N/A
chr17_39251411_39251438_AAC	AC015910.1	#N/A
chr17_44996696_44996728_AC	AC015936.2	#N/A
chr17_5747881_5747917_GATA	AC006236.1	#N/A
chr17_65628906_65628922_TTCT	AC004805.1	#N/A
chr17_70083353_70083365_TGTA	AC005208.1	#N/A
chr17_70091604_70091622_AC	AC005208.1	#N/A
chr17_71936313_71936355_GT	AC005144.1	#N/A
chr17_75447021_75447036_AATAA	TMEM94	#N/A
chr18_2316857_2316891_CA	AP005230.1	#N/A
chr18_32637671_32637687_TA	AC025887.2	#N/A
chr18_4841644_4841666_GT	AP005203.1	#N/A
chr18_75810234_75810286_TG	AC021506.1	#N/A
chr18_77451895_77451909_CA	AC124254.1	#N/A
chr19_17869549_17869573_ATTG	AC005796.1	#N/A
chr19_20256592_20256620_TG	AC011447.3	#N/A
chr19_21470664_21470702_AC	AC010615.4	#N/A
chr19_33301825_33301843_GCGGGT	AC008738.5	#N/A
chr19_47602611_47602631_GA	AC010519.1	#N/A
chr19_781751_781776_AAAAG	AC006273.1	#N/A
chr1_102493229_102493249_AAGA	AC114485.1	#N/A
chr1_104128626_104128666_TCAT	AC092506.1	#N/A
chr1_105466360_105466384_AG	CDK4P1	#N/A
chr1_106002244_106002280_TC	AL355306.2	#N/A
chr1_168317787_168317809_TG	AL022100.1	#N/A
chr1_187997499_187997535_GT	AL136372.2	#N/A
chr1_191904640_191904656_AC	AL954650.1	#N/A
chr1_192299772_192299798_GT	AL390957.1	#N/A
chr1_192922402_192922410_TC	AL390957.1	#N/A
chr1_193527891_193527915_AC	AL357793.1	#N/A
chr1_222819515_222819533_AC	AC093152.1	#N/A
chr1_229235947_229235971_TTA	AL162595.2	#N/A
chr1_245123904_245123922_AT	AL589763.1	#N/A
chr1_3712929_3712943_CCCCTGC	AL136528.2	#N/A
chr1_46129401_46129441_TTTA	AL358075.4	#N/A
chr1_72916783_72916803_AC	AL583808.1	#N/A
chr20_24323316_24323348_ATTT	AL158090.1	#N/A
chr20_6675229_6675249_TA	LINC01713	#N/A
chr22_30421164_30421192_AC	AC004832.3	#N/A
chr22_49394747_49394768_AAT	AC207130.1	#N/A
chr2_107315682_107315706_GT	LINC01789	#N/A
chr2_116657621_116657641_TAAAA	AC104408.1	#N/A
chr2_118568383_118568419_ATAA	LINC01956	#N/A
chr2_12958396_12958424_AAAT	AC064875.1	#N/A
chr2_13140455_13140482_TTA	AC093912.1	#N/A
chr2_145294874_145294890_AT	AC096666.1	#N/A
chr2_151878204_151878218_TA	AC068547.1	#N/A
chr2_157204082_157204102_AT	CDK7P1	#N/A
chr2_167411224_167411251_AAC	AC073050.1	#N/A
chr2_200803621_200803653_AC	AC007163.1	#N/A
chr2_218360139_218360159_TTTG	CATIP	#N/A
chr2_220133466_220133490_CTTT	AC019211.1	#N/A
chr2_40947348_40947384_TG	LINC01794	#N/A
chr2_49072239_49072255_CAAA	AC009975.1	#N/A
chr2_49153424_49153449_AAAAC	AC009975.1	#N/A
chr2_59022596_59022616_TG	AC007092.1	#N/A
chr2_7867928_7867956_AC	AC007463.1	#N/A
chr2_83004649_83004665_AT	DHFRP3	#N/A
chr3_103892628_103892664_TAGA	RAP1BP2	#N/A
chr3_117972063_117972078_GTG	AC092691.1	#N/A
chr3_136789680_136789715_AACAA	AC096992.1	#N/A
chr3_165423516_165423552_TC	LINC01322	#N/A
chr3_178847784_178847808_CT	KCNMB2-AS1	#N/A
chr3_191767655_191767671_TG	RF00019	#N/A
chr3_193579492_193579508_AT	AC048351.1	#N/A
chr3_34466312_34466339_TTA	LINC01811	#N/A
chr3_34617146_34617164_GT	LINC01811	#N/A
chr3_71634660_71634698_CT	AC097634.4	#N/A
chr4_100114805_100114823_TTC	AC097460.1	#N/A
chr4_100299276_100299306_TG	AP001961.1	#N/A
chr4_105092142_105092160_ATA	AC096577.1	#N/A
chr4_105104836_105104858_TG	AC096577.1	#N/A
chr4_105825088_105825132_TTGG	AC008243.1	#N/A
chr4_109777522_109777531_AAT	AC126283.2	#N/A
chr4_109798881_109798889_GGAG	AC126283.2	#N/A
chr4_109800056_109800068_TTTTGG	AC126283.2	#N/A
chr4_120148719_120148743_TG	AC108866.1	#N/A
chr4_130280254_130280282_TG	LINC02479	#N/A
chr4_131105577_131105607_TATATG	AC025554.1	#N/A
chr4_135050018_135050058_TG	AC104619.3	#N/A
chr4_143125641_143125657_AAAT	AC104596.1	#N/A
chr4_166380949_166380971_CA	AC097487.1	#N/A
chr4_167330455_167330481_TA	AC079349.1	#N/A
chr4_180206891_180206915_AT	AC021193.1	#N/A
chr4_22342147_22342167_AT	ADGRA3	#N/A
chr4_31601662_31601698_TAAA	LINC02501	#N/A
chr4_71927210_71927250_GT	AC068721.1	#N/A
chr4_83684567_83684603_AC	AC021192.1	#N/A
chr4_88325476_88325506_AC	AC107067.1	#N/A
chr5_155069779_155069805_TG	AC010476.1	#N/A
chr5_162381526_162381558_TAGA	AC113414.1	#N/A
chr5_162443693_162443720_AAT	AC113414.1	#N/A
chr5_162674465_162674491_CT	AC113414.1	#N/A
chr5_165357699_165357719_GT	AC008415.1	#N/A
chr5_166400164_166400204_AC	AC026403.1	#N/A
chr5_172624846_172624878_TCAT	AC027309.3	#N/A
chr5_17899700_17899740_TCTA	LINC02223	#N/A
chr5_2392243_2392265_AC	AC092266.1	#N/A
chr5_30157077_30157087_TC	HPRT1P2	#N/A
chr5_30577585_30577605_TTTG	AC114300.1	#N/A
chr5_30607881_30607897_TTTG	AC114300.1	#N/A
chr5_34352531_34352547_TA	AC138853.1	#N/A
chr5_37257899_37257929_TTTTC	CPLANE1	#N/A
chr5_55281062_55281080_AC	AC026704.1	#N/A
chr5_55337709_55337719_TTTAA	MTREX	#N/A
chr5_55437455_55437463_TTTG	PLPP1	#N/A
chr5_57167128_57167156_AAAT	RF00019	#N/A
chr5_66344987_66345007_TG	AC113378.1	#N/A
chr6_113736752_113736768_TG	FO393415.3	#N/A
chr6_141233715_141233749_CA	AL355596.1	#N/A
chr6_148213505_148213533_GT	AL513164.1	#N/A
chr6_150541479_150541505_TG	AL451061.1	#N/A
chr6_158861607_158861647_TATC	AL627422.2	#N/A
chr6_159476306_159476320_TA	AL078604.1	#N/A
chr6_169063446_169063470_TC	AL109924.3	#N/A
chr6_18919825_18919855_AC	AL589647.1	#N/A
chr6_22815089_22815125_TG	AL035401.1	#N/A
chr6_32358910_32358934_TTA	TSBP1	#N/A
chr6_47755405_47755419_TA	AL356421.1	#N/A
chr6_48530252_48530276_AC	FO393412.1	#N/A
chr6_69038329_69038351_AC	ADGRB3	#N/A
chr6_70235459_70235477_ATA	AL160262.1	#N/A
chr6_859924_859944_AAAG	AL356130.1	#N/A
chr6_9249934_9249948_TG	AL591485.1	#N/A
chr6_97785682_97785702_TTAT	AL589740.1	#N/A
chr7_101324100_101324122_AC	IFT22	#N/A
chr7_117638736_117638768_ATAA	AC000061.1	#N/A
chr7_138416777_138416817_ATTT	PTMAP10	#N/A
chr7_148530537_148530569_AAAC	AC006974.2	#N/A
chr7_148561642_148561660_AT	AC006974.2	#N/A
chr7_31130826_31130850_CAAAAA	AC006466.1	#N/A
chr7_43097964_43097998_GT	AC005537.1	#N/A
chr7_49110816_49110834_TA	AC091730.1	#N/A
chr7_50910372_50910392_TG	AC004830.1	#N/A
chr7_51651747_51651767_AC	AC005999.2	#N/A
chr7_52624568_52624596_TATT	SGO1P2	#N/A
chr7_66916188_66916239_TTA	RF00017	#N/A
chr7_68147393_68147413_GA	AC093655.1	#N/A
chr8_137759426_137759456_GT	AC046195.1	#N/A
chr8_139328737_139328753_TG	AC087354.1	#N/A
chr8_24611264_24611276_AAT	AC120193.1	#N/A
chr8_56526182_56526200_AT	AC012349.1	#N/A
chr8_5727420_5727440_TCTTG	AC084768.2	#N/A
chr8_66482725_66482755_ATA	AC009879.3	#N/A
chr8_77813009_77813023_AT	AC062004.1	#N/A
chr8_79327564_79327610_GT	AC138646.1	#N/A
chr8_79409063_79409083_AT	AC138646.1	#N/A
chr8_80364429_80364459_GT	AC034114.2	#N/A
chr8_81470571_81470611_AAAT	AC018616.1	#N/A
chr8_97621563_97621596_AAT	AP002982.1	#N/A
chr9_116852878_116852918_AC	AL157829.1	#N/A
chr9_117819557_117819597_ATTCT	AL160272.1	#N/A
chr9_120017351_120017371_GT	AL441989.1	#N/A
chr9_120024041_120024079_AC	AL441989.1	#N/A
chr9_120853806_120853826_AT	CUTALP	#N/A
chr9_19977113_19977147_TG	AL591222.3	#N/A
chr9_61682612_61682634_AC	AL935212.2	#N/A
chr9_84440326_84440351_CTTTT	AL157886.1	#N/A
chr9_86592923_86592937_AG	AL353613.1	#N/A

### Sheet: Table16
Category	GeneSet	N_genes	N_overlap	P	Padj	genes (Ensembl_ID)
DEG.up	Blood_Vessel	2696	88	2.98904e-09	8.96713e-08	ENSG00000115170:ENSG00000117020:ENSG00000196975:ENSG00000198768:ENSG00000071205:ENSG00000206190:ENSG00000167601:ENSG00000083123:ENSG00000122870:ENSG00000174808:ENSG00000235162:ENSG00000142686:ENSG00000187068:ENSG00000153956:ENSG00000105971:ENSG00000140945:ENSG00000123080:ENSG00000122863:ENSG00000111799:ENSG00000187955:ENSG00000106034:ENSG00000139117:ENSG00000231672:ENSG00000112425:ENSG00000178568:ENSG00000072803:ENSG00000151422:ENSG00000156466:ENSG00000145681:ENSG00000173706:ENSG00000127946:ENSG00000143341:ENSG00000110756:ENSG00000172987:ENSG00000122254:ENSG00000017427:ENSG00000080854:ENSG00000077943:ENSG00000153814:ENSG00000156113:ENSG00000104756:ENSG00000119862:ENSG00000133067:ENSG00000259134:ENSG00000162337:ENSG00000187391:ENSG00000165072:ENSG00000011566:ENSG00000150051:ENSG00000120149:ENSG00000133392:ENSG00000128641:ENSG00000177694:ENSG00000148411:ENSG00000169760:ENSG00000106236:ENSG00000153234:ENSG00000144645:ENSG00000180628:ENSG00000187800:ENSG00000025293:ENSG00000153823:ENSG00000237399:ENSG00000161714:ENSG00000120594:ENSG00000255529:ENSG00000100592:ENSG00000106617:ENSG00000152894:ENSG00000151490:ENSG00000112183:ENSG00000144642:ENSG00000172348:ENSG00000111880:ENSG00000138771:ENSG00000145687:ENSG00000104375:ENSG00000140262:ENSG00000065308:ENSG00000104447:ENSG00000106025:ENSG00000087301:ENSG00000048707:ENSG00000018408:ENSG00000109906:ENSG00000148516:ENSG00000169554:ENSG00000183621
DEG.up	Brain	3208	88	5.92984e-06	0.000177895	ENSG00000138443:ENSG00000157985:ENSG00000026652:ENSG00000172379:ENSG00000148219:ENSG00000149179:ENSG00000142686:ENSG00000187068:ENSG00000157445:ENSG00000182389:ENSG00000101542:ENSG00000150394:ENSG00000128656:ENSG00000236279:ENSG00000018236:ENSG00000106078:ENSG00000112280:ENSG00000164796:ENSG00000066032:ENSG00000183230:ENSG00000111249:ENSG00000187323:ENSG00000170456:ENSG00000058866:ENSG00000150672:ENSG00000231764:ENSG00000130226:ENSG00000171587:ENSG00000158560:ENSG00000178568:ENSG00000147724:ENSG00000198780:ENSG00000175170:ENSG00000168843:ENSG00000167191:ENSG00000023171:ENSG00000168959:ENSG00000064393:ENSG00000115756:ENSG00000122254:ENSG00000117154:ENSG00000189337:ENSG00000153822:ENSG00000196872:ENSG00000171435:ENSG00000174482:ENSG00000185565:ENSG00000216863:ENSG00000172264:ENSG00000187391:ENSG00000065559:ENSG00000053524:ENSG00000197535:ENSG00000186487:ENSG00000148411:ENSG00000163531:ENSG00000188580:ENSG00000169760:ENSG00000117115:ENSG00000150275:ENSG00000184226:ENSG00000165495:ENSG00000253649:ENSG00000151490:ENSG00000078328:ENSG00000108370:ENSG00000234377:ENSG00000135119:ENSG00000185008:ENSG00000100003:ENSG00000050438:ENSG00000147481:ENSG00000184985:ENSG00000067715:ENSG00000132872:ENSG00000170743:ENSG00000156299:ENSG00000144339:ENSG00000151952:ENSG00000261115:ENSG00000261594:ENSG00000109654:ENSG00000108395:ENSG00000083067:ENSG00000175267:ENSG00000174776:ENSG00000091157:ENSG00000186153
DEG.up	Adipose_Tissue	1900	59	7.60498e-06	0.000228149	ENSG00000173210:ENSG00000078124:ENSG00000154736:ENSG00000172493:ENSG00000128918:ENSG00000071205:ENSG00000165895:ENSG00000167601:ENSG00000122870:ENSG00000105971:ENSG00000123080:ENSG00000245848:ENSG00000205403:ENSG00000111799:ENSG00000187955:ENSG00000139117:ENSG00000136960:ENSG00000134954:ENSG00000102755:ENSG00000112964:ENSG00000106571:ENSG00000167191:ENSG00000131149:ENSG00000152402:ENSG00000173706:ENSG00000127946:ENSG00000122254:ENSG00000017427:ENSG00000259673:ENSG00000259134:ENSG00000246430:ENSG00000162337:ENSG00000131446:ENSG00000128641:ENSG00000153234:ENSG00000144645:ENSG00000187800:ENSG00000153823:ENSG00000117461:ENSG00000120278:ENSG00000130300:ENSG00000120594:ENSG00000221866:ENSG00000027075:ENSG00000160801:ENSG00000122679:ENSG00000144642:ENSG00000138821:ENSG00000104375:ENSG00000165124:ENSG00000109436:ENSG00000005108:ENSG00000181234:ENSG00000146072:ENSG00000065308:ENSG00000018408:ENSG00000109906:ENSG00000148516:ENSG00000169554
DEG.up	Bladder	842	26	0.00304744	0.0914232	ENSG00000198768:ENSG00000071205:ENSG00000167601:ENSG00000018236:ENSG00000187955:ENSG00000174332:ENSG00000172987:ENSG00000077943:ENSG00000165072:ENSG00000171444:ENSG00000120149:ENSG00000144645:ENSG00000153823:ENSG00000116711:ENSG00000161714:ENSG00000106617:ENSG00000152894:ENSG00000112183:ENSG00000172348:ENSG00000169071:ENSG00000109667:ENSG00000104375:ENSG00000140262:ENSG00000005108:ENSG00000065308:ENSG00000018408
DEG.up	Esophagus	1255	35	0.00345204	0.103561	ENSG00000071205:ENSG00000176597:ENSG00000095585:ENSG00000174808:ENSG00000187068:ENSG00000203760:ENSG00000133019:ENSG00000111799:ENSG00000058866:ENSG00000112425:ENSG00000065361:ENSG00000125998:ENSG00000143341:ENSG00000172987:ENSG00000080854:ENSG00000077943:ENSG00000156113:ENSG00000165072:ENSG00000150051:ENSG00000133392:ENSG00000163531:ENSG00000100592:ENSG00000108370:ENSG00000170153:ENSG00000169071:ENSG00000138771:ENSG00000109667:ENSG00000137968:ENSG00000155761:ENSG00000198648:ENSG00000185873:ENSG00000146072:ENSG00000180438:ENSG00000104447:ENSG00000018408
DEG.up	Breast	1964	49	0.00544019	0.163206	ENSG00000173210:ENSG00000154736:ENSG00000198768:ENSG00000167601:ENSG00000122870:ENSG00000105971:ENSG00000123080:ENSG00000245848:ENSG00000205403:ENSG00000189143:ENSG00000111799:ENSG00000187955:ENSG00000139117:ENSG00000136960:ENSG00000134954:ENSG00000102755:ENSG00000112964:ENSG00000106571:ENSG00000131149:ENSG00000017427:ENSG00000259673:ENSG00000162337:ENSG00000151276:ENSG00000148187:ENSG00000120149:ENSG00000128641:ENSG00000177694:ENSG00000163121:ENSG00000157168:ENSG00000187800:ENSG00000117461:ENSG00000120278:ENSG00000221866:ENSG00000027075:ENSG00000113494:ENSG00000152894:ENSG00000122679:ENSG00000144642:ENSG00000100003:ENSG00000174669:ENSG00000165124:ENSG00000109436:ENSG00000008196:ENSG00000005108:ENSG00000181234:ENSG00000065308:ENSG00000104447:ENSG00000018408:ENSG00000109906
DEG.up	Kidney	1348	36	0.00598445	0.179534	ENSG00000128918:ENSG00000162779:ENSG00000122870:ENSG00000095585:ENSG00000235162:ENSG00000205403:ENSG00000189143:ENSG00000146038:ENSG00000196482:ENSG00000142449:ENSG00000174332:ENSG00000166840:ENSG00000115290:ENSG00000164749:ENSG00000153822:ENSG00000229557:ENSG00000259134:ENSG00000243694:ENSG00000150526:ENSG00000071909:ENSG00000163121:ENSG00000163531:ENSG00000070882:ENSG00000170927:ENSG00000109819:ENSG00000160801:ENSG00000151490:ENSG00000122679:ENSG00000109667:ENSG00000143036:ENSG00000092068:ENSG00000008196:ENSG00000005108:ENSG00000145850:ENSG00000083067:ENSG00000106025
DEG.up	Nerve	5869	118	0.0300437	0.901311	ENSG00000173210:ENSG00000237813:ENSG00000078124:ENSG00000172493:ENSG00000157985:ENSG00000026652:ENSG00000117020:ENSG00000196975:ENSG00000071205:ENSG00000165895:ENSG00000148219:ENSG00000118322:ENSG00000167601:ENSG00000122507:ENSG00000083123:ENSG00000122870:ENSG00000115760:ENSG00000142686:ENSG00000105971:ENSG00000205403:ENSG00000122863:ENSG00000018236:ENSG00000106078:ENSG00000111799:ENSG00000187955:ENSG00000139117:ENSG00000183230:ENSG00000067596:ENSG00000203666:ENSG00000096093:ENSG00000136960:ENSG00000065361:ENSG00000134954:ENSG00000151422:ENSG00000185070:ENSG00000168843:ENSG00000112964:ENSG00000167191:ENSG00000023171:ENSG00000115290:ENSG00000127946:ENSG00000100099:ENSG00000110756:ENSG00000017427:ENSG00000172349:ENSG00000168918:ENSG00000259673:ENSG00000104756:ENSG00000138688:ENSG00000089177:ENSG00000259134:ENSG00000213071:ENSG00000151276:ENSG00000187391:ENSG00000165072:ENSG00000011566:ENSG00000171444:ENSG00000128585:ENSG00000128641:ENSG00000197535:ENSG00000177694:ENSG00000148411:ENSG00000163531:ENSG00000188580:ENSG00000169760:ENSG00000106236:ENSG00000153234:ENSG00000157168:ENSG00000184226:ENSG00000187800:ENSG00000153823:ENSG00000154864:ENSG00000237399:ENSG00000165495:ENSG00000161714:ENSG00000120278:ENSG00000130300:ENSG00000120594:ENSG00000169410:ENSG00000149177:ENSG00000174373:ENSG00000122679:ENSG00000144642:ENSG00000108370:ENSG00000115841:ENSG00000099999:ENSG00000100445:ENSG00000138771:ENSG00000184985:ENSG00000145375:ENSG00000164808:ENSG00000172296:ENSG00000145687:ENSG00000104375:ENSG00000165124:ENSG00000140262:ENSG00000005108:ENSG00000204152:ENSG00000181234:ENSG00000170088:ENSG00000100354:ENSG00000198846:ENSG00000065308:ENSG00000083067:ENSG00000087301:ENSG00000151461:ENSG00000048707:ENSG00000186153:ENSG00000018408:ENSG00000196236:ENSG00000109906:ENSG00000177888:ENSG00000148516:ENSG00000169554:ENSG00000196345:ENSG00000183621:ENSG00000103199:ENSG00000075292
DEG.up	Adrenal_Gland	1540	28	0.398233	1	ENSG00000214855:ENSG00000124198:ENSG00000163947:ENSG00000205403:ENSG00000203797:ENSG00000170522:ENSG00000196482:ENSG00000188352:ENSG00000023171:ENSG00000115290:ENSG00000153814:ENSG00000089177:ENSG00000259134:ENSG00000232046:ENSG00000053524:ENSG00000106236:ENSG00000150275:ENSG00000116711:ENSG00000161714:ENSG00000113494:ENSG00000160801:ENSG00000115841:ENSG00000170153:ENSG00000132874:ENSG00000172164:ENSG00000138134:ENSG00000261594:ENSG00000106025
DEG.up	Blood	2250	21	0.999495	1	ENSG00000153064:ENSG00000095585:ENSG00000169679:ENSG00000023892:ENSG00000143476:ENSG00000143507:ENSG00000155744:ENSG00000225079:ENSG00000165702:ENSG00000115756:ENSG00000096996:ENSG00000172349:ENSG00000168918:ENSG00000172264:ENSG00000121211:ENSG00000117115:ENSG00000154822:ENSG00000149177:ENSG00000211814:ENSG00000141968:ENSG00000183621
DEG.up	Cervix_Uteri	3005	61	0.0919215	1	ENSG00000138443:ENSG00000115170:ENSG00000154736:ENSG00000128918:ENSG00000196975:ENSG00000071205:ENSG00000167601:ENSG00000122507:ENSG00000235162:ENSG00000140945:ENSG00000203760:ENSG00000205403:ENSG00000177830:ENSG00000111799:ENSG00000187955:ENSG00000157540:ENSG00000096093:ENSG00000106571:ENSG00000174332:ENSG00000152402:ENSG00000100099:ENSG00000172987:ENSG00000017427:ENSG00000077943:ENSG00000153814:ENSG00000232046:ENSG00000162337:ENSG00000165072:ENSG00000171444:ENSG00000185049:ENSG00000157168:ENSG00000144645:ENSG00000187800:ENSG00000116711:ENSG00000255529:ENSG00000113494:ENSG00000169410:ENSG00000170234:ENSG00000174373:ENSG00000112183:ENSG00000170153:ENSG00000099999:ENSG00000169855:ENSG00000169071:ENSG00000092068:ENSG00000184985:ENSG00000145375:ENSG00000164808:ENSG00000145687:ENSG00000104375:ENSG00000140262:ENSG00000005108:ENSG00000156299:ENSG00000181234:ENSG00000065308:ENSG00000104447:ENSG00000087301:ENSG00000018408:ENSG00000148516:ENSG00000103199:ENSG00000075292
DEG.up	Colon	1574	36	0.0483786	1	ENSG00000157985:ENSG00000171094:ENSG00000118322:ENSG00000174808:ENSG00000187068:ENSG00000153956:ENSG00000001626:ENSG00000133019:ENSG00000111799:ENSG00000106034:ENSG00000130226:ENSG00000158560:ENSG00000112425:ENSG00000065361:ENSG00000111846:ENSG00000106571:ENSG00000164749:ENSG00000080854:ENSG00000153814:ENSG00000156113:ENSG00000232046:ENSG00000185565:ENSG00000165072:ENSG00000204361:ENSG00000153823:ENSG00000154864:ENSG00000116711:ENSG00000170153:ENSG00000169071:ENSG00000138771:ENSG00000143036:ENSG00000262543:ENSG00000146072:ENSG00000198846:ENSG00000106025:ENSG00000148516
DEG.up	Fallopian_Tube	485	8	0.591061	1	ENSG00000172493:ENSG00000205403:ENSG00000136960:ENSG00000162337:ENSG00000165072:ENSG00000169071:ENSG00000092068:ENSG00000181234
DEG.up	Heart	613	12	0.35912	1	ENSG00000173210:ENSG00000128918:ENSG00000157445:ENSG00000183230:ENSG00000203797:ENSG00000196482:ENSG00000109819:ENSG00000154415:ENSG00000106617:ENSG00000112183:ENSG00000261115:ENSG00000107165
DEG.up	Liver	1525	30	0.240713	1	ENSG00000173210:ENSG00000214855:ENSG00000083123:ENSG00000095585:ENSG00000245848:ENSG00000205403:ENSG00000111249:ENSG00000203797:ENSG00000143507:ENSG00000170522:ENSG00000065361:ENSG00000112964:ENSG00000166840:ENSG00000115290:ENSG00000164749:ENSG00000110756:ENSG00000017427:ENSG00000243694:ENSG00000213071:ENSG00000162337:ENSG00000150526:ENSG00000128641:ENSG00000170927:ENSG00000109819:ENSG00000160801:ENSG00000138670:ENSG00000100003:ENSG00000109667:ENSG00000172164:ENSG00000262801
DEG.up	Lung	4195	79	0.194228	1	ENSG00000078124:ENSG00000196975:ENSG00000165895:ENSG00000163947:ENSG00000206190:ENSG00000127249:ENSG00000176597:ENSG00000156273:ENSG00000153064:ENSG00000164619:ENSG00000105971:ENSG00000140945:ENSG00000205403:ENSG00000001626:ENSG00000189143:ENSG00000139117:ENSG00000146038:ENSG00000023892:ENSG00000096093:ENSG00000136960:ENSG00000134954:ENSG00000142449:ENSG00000102755:ENSG00000225079:ENSG00000111846:ENSG00000125965:ENSG00000152402:ENSG00000173706:ENSG00000127946:ENSG00000143341:ENSG00000115756:ENSG00000122254:ENSG00000096996:ENSG00000172349:ENSG00000168918:ENSG00000077943:ENSG00000196872:ENSG00000246430:ENSG00000185565:ENSG00000172264:ENSG00000165072:ENSG00000179832:ENSG00000105357:ENSG00000128641:ENSG00000163121:ENSG00000070882:ENSG00000150275:ENSG00000187800:ENSG00000154864:ENSG00000117461:ENSG00000165495:ENSG00000116711:ENSG00000120278:ENSG00000120594:ENSG00000027075:ENSG00000160801:ENSG00000149177:ENSG00000152894:ENSG00000151490:ENSG00000122679:ENSG00000138670:ENSG00000144642:ENSG00000185008:ENSG00000138771:ENSG00000109667:ENSG00000138821:ENSG00000172164:ENSG00000155761:ENSG00000164808:ENSG00000165124:ENSG00000109436:ENSG00000146072:ENSG00000065308:ENSG00000106025:ENSG00000141968:ENSG00000175267:ENSG00000174776:ENSG00000018408:ENSG00000169554
DEG.up	Muscle	1143	28	0.0378743	1	ENSG00000176597:ENSG00000153956:ENSG00000157445:ENSG00000106078:ENSG00000183230:ENSG00000112425:ENSG00000112964:ENSG00000167191:ENSG00000092148:ENSG00000111911:ENSG00000258675:ENSG00000105357:ENSG00000235927:ENSG00000182446:ENSG00000117115:ENSG00000009709:ENSG00000025293:ENSG00000161714:ENSG00000154822:ENSG00000109819:ENSG00000100614:ENSG00000154415:ENSG00000078328:ENSG00000112183:ENSG00000153561:ENSG00000174669:ENSG00000186051:ENSG00000109906
DEG.up	Ovary	5674	88	0.862458	1	ENSG00000138443:ENSG00000115170:ENSG00000154736:ENSG00000172493:ENSG00000026652:ENSG00000117020:ENSG00000128918:ENSG00000071205:ENSG00000163947:ENSG00000122507:ENSG00000083123:ENSG00000122870:ENSG00000115760:ENSG00000123080:ENSG00000205403:ENSG00000177830:ENSG00000122863:ENSG00000018236:ENSG00000111799:ENSG00000187955:ENSG00000106034:ENSG00000170456:ENSG00000231672:ENSG00000185842:ENSG00000096093:ENSG00000181090:ENSG00000185070:ENSG00000170820:ENSG00000106571:ENSG00000167191:ENSG00000023171:ENSG00000115290:ENSG00000131149:ENSG00000100099:ENSG00000189337:ENSG00000138688:ENSG00000089177:ENSG00000259134:ENSG00000232046:ENSG00000258675:ENSG00000162337:ENSG00000165072:ENSG00000204706:ENSG00000011566:ENSG00000171444:ENSG00000150051:ENSG00000185049:ENSG00000163531:ENSG00000153234:ENSG00000121892:ENSG00000187800:ENSG00000153823:ENSG00000237399:ENSG00000165495:ENSG00000154822:ENSG00000221866:ENSG00000113494:ENSG00000160801:ENSG00000152894:ENSG00000174373:ENSG00000144642:ENSG00000170153:ENSG00000099999:ENSG00000169855:ENSG00000185008:ENSG00000169071:ENSG00000100445:ENSG00000185053:ENSG00000050438:ENSG00000092068:ENSG00000184985:ENSG00000144451:ENSG00000164808:ENSG00000145687:ENSG00000138134:ENSG00000104375:ENSG00000109436:ENSG00000140262:ENSG00000181234:ENSG00000170088:ENSG00000198846:ENSG00000087301:ENSG00000018408:ENSG00000196236:ENSG00000169554:ENSG00000196345:ENSG00000103199:ENSG00000075292
DEG.up	Pancreas	745	15	0.297031	1	ENSG00000196975:ENSG00000001626:ENSG00000133019:ENSG00000189143:ENSG00000146038:ENSG00000185070:ENSG00000115290:ENSG00000164749:ENSG00000153822:ENSG00000150526:ENSG00000163121:ENSG00000170927:ENSG00000164756:ENSG00000138821:ENSG00000143036
DEG.up	Pituitary	5156	78	0.898412	1	ENSG00000138443:ENSG00000026652:ENSG00000128918:ENSG00000171094:ENSG00000163947:ENSG00000148219:ENSG00000122507:ENSG00000149179:ENSG00000177830:ENSG00000128656:ENSG00000112280:ENSG00000111249:ENSG00000146038:ENSG00000170456:ENSG00000058866:ENSG00000150672:ENSG00000185842:ENSG00000130226:ENSG00000171587:ENSG00000158560:ENSG00000203666:ENSG00000096093:ENSG00000075151:ENSG00000178568:ENSG00000198780:ENSG00000175170:ENSG00000142449:ENSG00000188352:ENSG00000125965:ENSG00000023171:ENSG00000131149:ENSG00000173064:ENSG00000130787:ENSG00000115756:ENSG00000100099:ENSG00000103599:ENSG00000016082:ENSG00000138688:ENSG00000196872:ENSG00000171435:ENSG00000133067:ENSG00000204706:ENSG00000053524:ENSG00000150051:ENSG00000179832:ENSG00000163738:ENSG00000071909:ENSG00000186487:ENSG00000163531:ENSG00000106236:ENSG00000153234:ENSG00000144645:ENSG00000150275:ENSG00000241878:ENSG00000165495:ENSG00000113494:ENSG00000149177:ENSG00000108370:ENSG00000170153:ENSG00000135119:ENSG00000100445:ENSG00000174669:ENSG00000143036:ENSG00000137968:ENSG00000050438:ENSG00000147481:ENSG00000144451:ENSG00000155761:ENSG00000138134:ENSG00000198648:ENSG00000132872:ENSG00000170743:ENSG00000261115:ENSG00000109654:ENSG00000083067:ENSG00000175267:ENSG00000196345:ENSG00000075292
DEG.up	Prostate	3306	49	0.875671	1	ENSG00000128918:ENSG00000148219:ENSG00000235162:ENSG00000189143:ENSG00000187955:ENSG00000112280:ENSG00000111249:ENSG00000023892:ENSG00000065361:ENSG00000142449:ENSG00000111846:ENSG00000174332:ENSG00000166840:ENSG00000172987:ENSG00000017427:ENSG00000016082:ENSG00000077943:ENSG00000169683:ENSG00000185565:ENSG00000171444:ENSG00000150051:ENSG00000179832:ENSG00000163738:ENSG00000177694:ENSG00000163121:ENSG00000163531:ENSG00000144645:ENSG00000154864:ENSG00000165495:ENSG00000116711:ENSG00000235848:ENSG00000099999:ENSG00000169855:ENSG00000169071:ENSG00000116745:ENSG00000100003:ENSG00000138771:ENSG00000174669:ENSG00000109667:ENSG00000143036:ENSG00000092068:ENSG00000184985:ENSG00000198648:ENSG00000005108:ENSG00000144339:ENSG00000078900:ENSG00000104447:ENSG00000087301:ENSG00000103199
DEG.up	Salivary_Gland	1891	37	0.221231	1	ENSG00000198768:ENSG00000163947:ENSG00000176597:ENSG00000095585:ENSG00000001626:ENSG00000133019:ENSG00000189143:ENSG00000065361:ENSG00000142449:ENSG00000111846:ENSG00000125965:ENSG00000110756:ENSG00000168918:ENSG00000196872:ENSG00000162337:ENSG00000120992:ENSG00000105357:ENSG00000177694:ENSG00000163121:ENSG00000204361:ENSG00000115507:ENSG00000117115:ENSG00000109819:ENSG00000138771:ENSG00000174669:ENSG00000109667:ENSG00000138821:ENSG00000143036:ENSG00000172164:ENSG00000198648:ENSG00000008196:ENSG00000185873:ENSG00000146072:ENSG00000078900:ENSG00000109654:ENSG00000104447:ENSG00000106025
DEG.up	Skin	3125	62	0.12294	1	ENSG00000154736:ENSG00000196975:ENSG00000198768:ENSG00000118322:ENSG00000127249:ENSG00000176597:ENSG00000156273:ENSG00000122870:ENSG00000138152:ENSG00000174808:ENSG00000169679:ENSG00000149179:ENSG00000255501:ENSG00000140945:ENSG00000245848:ENSG00000203760:ENSG00000189143:ENSG00000111799:ENSG00000169118:ENSG00000023892:ENSG00000067596:ENSG00000143476:ENSG00000143507:ENSG00000170522:ENSG00000065361:ENSG00000144036:ENSG00000125998:ENSG00000125965:ENSG00000106571:ENSG00000174332:ENSG00000100099:ENSG00000189337:ENSG00000104756:ENSG00000119862:ENSG00000246430:ENSG00000120992:ENSG00000180611:ENSG00000171444:ENSG00000121211:ENSG00000120149:ENSG00000105357:ENSG00000157168:ENSG00000070882:ENSG00000115507:ENSG00000227345:ENSG00000121892:ENSG00000100592:ENSG00000138670:ENSG00000169855:ENSG00000165953:ENSG00000137968:ENSG00000172296:ENSG00000165124:ENSG00000008196:ENSG00000156299:ENSG00000139921:ENSG00000078900:ENSG00000180438:ENSG00000104447:ENSG00000107165:ENSG00000114491:ENSG00000048707
DEG.up	Small_Intestine	2738	30	0.997701	1	ENSG00000228857:ENSG00000118322:ENSG00000153064:ENSG00000095585:ENSG00000001626:ENSG00000189143:ENSG00000023892:ENSG00000136960:ENSG00000065361:ENSG00000225079:ENSG00000111846:ENSG00000145681:ENSG00000164749:ENSG00000115756:ENSG00000096996:ENSG00000172349:ENSG00000168918:ENSG00000150526:ENSG00000105357:ENSG00000144645:ENSG00000070882:ENSG00000149177:ENSG00000138771:ENSG00000143036:ENSG00000138134:ENSG00000109436:ENSG00000198846:ENSG00000211814:ENSG00000106025:ENSG00000141968
DEG.up	Spleen	4240	44	0.999959	1	ENSG00000228857:ENSG00000153064:ENSG00000095585:ENSG00000169679:ENSG00000205403:ENSG00000177830:ENSG00000023892:ENSG00000143476:ENSG00000181090:ENSG00000134954:ENSG00000225079:ENSG00000117154:ENSG00000096996:ENSG00000172349:ENSG00000168918:ENSG00000077943:ENSG00000189337:ENSG00000133067:ENSG00000213071:ENSG00000169683:ENSG00000151276:ENSG00000131446:ENSG00000179832:ENSG00000144645:ENSG00000070882:ENSG00000117115:ENSG00000241878:ENSG00000154822:ENSG00000120278:ENSG00000027075:ENSG00000160801:ENSG00000149177:ENSG00000138670:ENSG00000115841:ENSG00000147481:ENSG00000138134:ENSG00000109436:ENSG00000145850:ENSG00000065308:ENSG00000211814:ENSG00000106025:ENSG00000141968:ENSG00000171044:ENSG00000103199
DEG.up	Stomach	1102	18	0.613918	1	ENSG00000164619:ENSG00000235162:ENSG00000133019:ENSG00000065361:ENSG00000196482:ENSG00000111846:ENSG00000164749:ENSG00000016082:ENSG00000077943:ENSG00000153822:ENSG00000149177:ENSG00000152894:ENSG00000169071:ENSG00000138771:ENSG00000143036:ENSG00000092068:ENSG00000146072:ENSG00000198846
DEG.up	Testis	12326	145	1	1	ENSG00000237896:ENSG00000225563:ENSG00000228857:ENSG00000146856:ENSG00000128918:ENSG00000171094:ENSG00000124198:ENSG00000215486:ENSG00000172379:ENSG00000148219:ENSG00000162779:ENSG00000156273:ENSG00000122507:ENSG00000138152:ENSG00000169679:ENSG00000149179:ENSG00000235162:ENSG00000157445:ENSG00000182389:ENSG00000123106:ENSG00000205111:ENSG00000203760:ENSG00000154608:ENSG00000177830:ENSG00000122863:ENSG00000176571:ENSG00000112280:ENSG00000164796:ENSG00000169118:ENSG00000066032:ENSG00000187323:ENSG00000146038:ENSG00000023892:ENSG00000170456:ENSG00000185842:ENSG00000143476:ENSG00000203666:ENSG00000096093:ENSG00000181090:ENSG00000075151:ENSG00000178568:ENSG00000147724:ENSG00000198780:ENSG00000175170:ENSG00000142449:ENSG00000108306:ENSG00000170820:ENSG00000165702:ENSG00000174332:ENSG00000167191:ENSG00000023171:ENSG00000115290:ENSG00000168959:ENSG00000138780:ENSG00000127946:ENSG00000164749:ENSG00000176635:ENSG00000115756:ENSG00000100099:ENSG00000110756:ENSG00000103599:ENSG00000016082:ENSG00000236467:ENSG00000196872:ENSG00000171435:ENSG00000133067:ENSG00000251398:ENSG00000233607:ENSG00000228888:ENSG00000234948:ENSG00000238063:ENSG00000232812:ENSG00000232046:ENSG00000268318:ENSG00000264265:ENSG00000249785:ENSG00000258675:ENSG00000255814:ENSG00000174482:ENSG00000213071:ENSG00000120992:ENSG00000172264:ENSG00000151276:ENSG00000204706:ENSG00000130479:ENSG00000180611:ENSG00000121211:ENSG00000148187:ENSG00000120149:ENSG00000163738:ENSG00000071909:ENSG00000185049:ENSG00000235927:ENSG00000169760:ENSG00000182446:ENSG00000106236:ENSG00000157168:ENSG00000143552:ENSG00000205922:ENSG00000144645:ENSG00000163440:ENSG00000025293:ENSG00000117461:ENSG00000241878:ENSG00000237399:ENSG00000158683:ENSG00000170927:ENSG00000229303:ENSG00000100614:ENSG00000115841:ENSG00000099999:ENSG00000135119:ENSG00000111880:ENSG00000164756:ENSG00000137968:ENSG00000050438:ENSG00000092068:ENSG00000099940:ENSG00000147481:ENSG00000144451:ENSG00000155761:ENSG00000145375:ENSG00000138134:ENSG00000104375:ENSG00000198648:ENSG00000133863:ENSG00000153495:ENSG00000226674:ENSG00000145850:ENSG00000151952:ENSG00000100354:ENSG00000198846:ENSG00000261594:ENSG00000180438:ENSG00000132958:ENSG00000065308:ENSG00000108395:ENSG00000083067:ENSG00000151461:ENSG00000175267:ENSG00000171044:ENSG00000196236:ENSG00000181722:ENSG00000196345:ENSG00000075292
DEG.up	Thyroid	5687	92	0.743384	1	ENSG00000138443:ENSG00000237813:ENSG00000228650:ENSG00000233766:ENSG00000115170:ENSG00000154736:ENSG00000172493:ENSG00000124198:ENSG00000165895:ENSG00000127249:ENSG00000153064:ENSG00000122507:ENSG00000095585:ENSG00000105971:ENSG00000205403:ENSG00000177830:ENSG00000189143:ENSG00000187955:ENSG00000111249:ENSG00000146038:ENSG00000067248:ENSG00000231672:ENSG00000185842:ENSG00000130226:ENSG00000157540:ENSG00000203666:ENSG00000096093:ENSG00000181090:ENSG00000075151:ENSG00000196482:ENSG00000134954:ENSG00000196937:ENSG00000142449:ENSG00000151422:ENSG00000102755:ENSG00000188352:ENSG00000106571:ENSG00000115290:ENSG00000131149:ENSG00000173064:ENSG00000173706:ENSG00000130787:ENSG00000100099:ENSG00000017427:ENSG00000138785:ENSG00000103599:ENSG00000259673:ENSG00000153822:ENSG00000138688:ENSG00000133067:ENSG00000259134:ENSG00000174482:ENSG00000162337:ENSG00000169683:ENSG00000151276:ENSG00000131446:ENSG00000179832:ENSG00000148187:ENSG00000163738:ENSG00000105357:ENSG00000128641:ENSG00000071909:ENSG00000157168:ENSG00000070882:ENSG00000187800:ENSG00000117461:ENSG00000241878:ENSG00000165495:ENSG00000130300:ENSG00000109819:ENSG00000027075:ENSG00000169410:ENSG00000149177:ENSG00000122679:ENSG00000144642:ENSG00000099999:ENSG00000100445:ENSG00000174669:ENSG00000092068:ENSG00000172164:ENSG00000164808:ENSG00000172296:ENSG00000261115:ENSG00000065308:ENSG00000109654:ENSG00000106025:ENSG00000048707:ENSG00000186153:ENSG00000196236:ENSG00000196345:ENSG00000103199:ENSG00000075292
DEG.up	Uterus	5544	99	0.336183	1	ENSG00000138443:ENSG00000115170:ENSG00000154736:ENSG00000172493:ENSG00000026652:ENSG00000117020:ENSG00000128918:ENSG00000196975:ENSG00000165895:ENSG00000163947:ENSG00000167601:ENSG00000122507:ENSG00000115760:ENSG00000235162:ENSG00000187068:ENSG00000140945:ENSG00000123080:ENSG00000203760:ENSG00000205403:ENSG00000122863:ENSG00000111799:ENSG00000187955:ENSG00000106034:ENSG00000067248:ENSG00000231672:ENSG00000130226:ENSG00000157540:ENSG00000096093:ENSG00000181090:ENSG00000136960:ENSG00000134954:ENSG00000196937:ENSG00000151422:ENSG00000102755:ENSG00000156466:ENSG00000106571:ENSG00000174332:ENSG00000152402:ENSG00000173064:ENSG00000115756:ENSG00000017427:ENSG00000080854:ENSG00000077943:ENSG00000153814:ENSG00000156113:ENSG00000236467:ENSG00000138688:ENSG00000232046:ENSG00000174482:ENSG00000162337:ENSG00000165072:ENSG00000130479:ENSG00000011566:ENSG00000180611:ENSG00000171444:ENSG00000185049:ENSG00000163531:ENSG00000144645:ENSG00000121892:ENSG00000187800:ENSG00000025293:ENSG00000153823:ENSG00000117461:ENSG00000237399:ENSG00000116711:ENSG00000255529:ENSG00000027075:ENSG00000113494:ENSG00000160801:ENSG00000169410:ENSG00000151490:ENSG00000174373:ENSG00000122679:ENSG00000112183:ENSG00000170153:ENSG00000099999:ENSG00000169071:ENSG00000100445:ENSG00000092068:ENSG00000184985:ENSG00000145375:ENSG00000145687:ENSG00000104375:ENSG00000067715:ENSG00000140262:ENSG00000133863:ENSG00000005108:ENSG00000156299:ENSG00000181234:ENSG00000065308:ENSG00000087301:ENSG00000151461:ENSG00000018408:ENSG00000109906:ENSG00000148516:ENSG00000196345:ENSG00000183621:ENSG00000103199:ENSG00000075292
DEG.up	Vagina	2840	57	0.116825	1	ENSG00000128918:ENSG00000196975:ENSG00000071205:ENSG00000118322:ENSG00000176597:ENSG00000122507:ENSG00000095585:ENSG00000235162:ENSG00000140945:ENSG00000203760:ENSG00000189143:ENSG00000111799:ENSG00000187955:ENSG00000164796:ENSG00000023892:ENSG00000065361:ENSG00000125998:ENSG00000156466:ENSG00000106571:ENSG00000174332:ENSG00000152402:ENSG00000172987:ENSG00000017427:ENSG00000016082:ENSG00000153814:ENSG00000189337:ENSG00000267313:ENSG00000120992:ENSG00000165072:ENSG00000171444:ENSG00000105357:ENSG00000185049:ENSG00000157168:ENSG00000144645:ENSG00000070882:ENSG00000116711:ENSG00000100592:ENSG00000027075:ENSG00000113494:ENSG00000160801:ENSG00000169855:ENSG00000169071:ENSG00000109667:ENSG00000143036:ENSG00000092068:ENSG00000155761:ENSG00000104375:ENSG00000198648:ENSG00000165124:ENSG00000005108:ENSG00000156299:ENSG00000181234:ENSG00000185873:ENSG00000146072:ENSG00000078900:ENSG00000180438:ENSG00000104447
DEG.twoside	Blood_Vessel	4404	122	3.02246e-08	9.06737e-07	ENSG00000115170:ENSG00000117020:ENSG00000196975:ENSG00000198768:ENSG00000071205:ENSG00000163947:ENSG00000206190:ENSG00000167601:ENSG00000176597:ENSG00000153064:ENSG00000083123:ENSG00000122870:ENSG00000095585:ENSG00000174808:ENSG00000235162:ENSG00000142686:ENSG00000187068:ENSG00000153956:ENSG00000157445:ENSG00000105971:ENSG00000140945:ENSG00000123080:ENSG00000245848:ENSG00000122863:ENSG00000111799:ENSG00000187955:ENSG00000106034:ENSG00000139117:ENSG00000023892:ENSG00000231672:ENSG00000150672:ENSG00000143507:ENSG00000170522:ENSG00000112425:ENSG00000065361:ENSG00000178568:ENSG00000072803:ENSG00000151422:ENSG00000156466:ENSG00000167191:ENSG00000115290:ENSG00000145681:ENSG00000173706:ENSG00000127946:ENSG00000143341:ENSG00000115756:ENSG00000110756:ENSG00000172987:ENSG00000122254:ENSG00000017427:ENSG00000080854:ENSG00000077943:ENSG00000153814:ENSG00000156113:ENSG00000104756:ENSG00000196872:ENSG00000119862:ENSG00000133067:ENSG00000259134:ENSG00000162337:ENSG00000185565:ENSG00000187391:ENSG00000165072:ENSG00000011566:ENSG00000171444:ENSG00000150051:ENSG00000120149:ENSG00000133392:ENSG00000105357:ENSG00000128641:ENSG00000177694:ENSG00000148411:ENSG00000169760:ENSG00000106236:ENSG00000153234:ENSG00000144645:ENSG00000070882:ENSG00000117115:ENSG00000180628:ENSG00000187800:ENSG00000025293:ENSG00000153823:ENSG00000237399:ENSG00000161714:ENSG00000120594:ENSG00000255529:ENSG00000109819:ENSG00000100592:ENSG00000106617:ENSG00000027075:ENSG00000149177:ENSG00000152894:ENSG00000151490:ENSG00000112183:ENSG00000144642:ENSG00000172348:ENSG00000111880:ENSG00000169071:ENSG00000138771:ENSG00000174669:ENSG00000138821:ENSG00000143036:ENSG00000184985:ENSG00000172296:ENSG00000145687:ENSG00000138134:ENSG00000104375:ENSG00000140262:ENSG00000156299:ENSG00000181234:ENSG00000146072:ENSG00000065308:ENSG00000109654:ENSG00000104447:ENSG00000106025:ENSG00000087301:ENSG00000048707:ENSG00000018408:ENSG00000109906:ENSG00000148516:ENSG00000169554:ENSG00000183621
DEG.twoside	Kidney	6760	165	3.27522e-07	9.82565e-06	ENSG00000138443:ENSG00000173210:ENSG00000078124:ENSG00000115170:ENSG00000154736:ENSG00000157985:ENSG00000026652:ENSG00000117020:ENSG00000128918:ENSG00000124198:ENSG00000071205:ENSG00000162779:ENSG00000167601:ENSG00000176597:ENSG00000156273:ENSG00000122870:ENSG00000115760:ENSG00000095585:ENSG00000235162:ENSG00000142686:ENSG00000153956:ENSG00000105971:ENSG00000123106:ENSG00000168438:ENSG00000140945:ENSG00000123080:ENSG00000245848:ENSG00000203760:ENSG00000205403:ENSG00000128656:ENSG00000122863:ENSG00000189143:ENSG00000018236:ENSG00000106034:ENSG00000146038:ENSG00000023892:ENSG00000170456:ENSG00000058866:ENSG00000067248:ENSG00000067596:ENSG00000143507:ENSG00000158560:ENSG00000157540:ENSG00000181090:ENSG00000075151:ENSG00000170522:ENSG00000112425:ENSG00000196482:ENSG00000144036:ENSG00000155744:ENSG00000142449:ENSG00000108306:ENSG00000072803:ENSG00000151422:ENSG00000188352:ENSG00000112964:ENSG00000106571:ENSG00000174332:ENSG00000166840:ENSG00000115290:ENSG00000152402:ENSG00000092148:ENSG00000173064:ENSG00000173706:ENSG00000111911:ENSG00000164749:ENSG00000110756:ENSG00000172987:ENSG00000017427:ENSG00000117154:ENSG00000172349:ENSG00000153814:ENSG00000153822:ENSG00000104756:ENSG00000138688:ENSG00000196872:ENSG00000119862:ENSG00000133067:ENSG00000229557:ENSG00000259134:ENSG00000243694:ENSG00000165072:ENSG00000130479:ENSG00000065559:ENSG00000011566:ENSG00000180611:ENSG00000171444:ENSG00000131446:ENSG00000150526:ENSG00000128585:ENSG00000105357:ENSG00000071909:ENSG00000197535:ENSG00000148411:ENSG00000163121:ENSG00000163531:ENSG00000070882:ENSG00000117115:ENSG00000180628:ENSG00000121892:ENSG00000025293:ENSG00000241973:ENSG00000153823:ENSG00000117461:ENSG00000107959:ENSG00000170927:ENSG00000165495:ENSG00000161714:ENSG00000120594:ENSG00000255529:ENSG00000109819:ENSG00000100592:ENSG00000100614:ENSG00000106617:ENSG00000027075:ENSG00000160801:ENSG00000179295:ENSG00000152894:ENSG00000151490:ENSG00000174373:ENSG00000122679:ENSG00000144642:ENSG00000108370:ENSG00000153561:ENSG00000111880:ENSG00000169855:ENSG00000169071:ENSG00000100003:ENSG00000109667:ENSG00000138821:ENSG00000143036:ENSG00000092068:ENSG00000099940:ENSG00000164808:ENSG00000145687:ENSG00000138134:ENSG00000198648:ENSG00000165124:ENSG00000067715:ENSG00000140262:ENSG00000153495:ENSG00000008196:ENSG00000005108:ENSG00000156299:ENSG00000145850:ENSG00000204152:ENSG00000139921:ENSG00000100354:ENSG00000065308:ENSG00000108395:ENSG00000083067:ENSG00000104447:ENSG00000106025:ENSG00000087301:ENSG00000151461:ENSG00000141968:ENSG00000048707:ENSG00000091157:ENSG00000109906:ENSG00000177888:ENSG00000148516:ENSG00000169554:ENSG00000183621:ENSG00000103199:ENSG00000075292
DEG.twoside	Salivary_Gland	3752	104	4.1569e-07	1.24707e-05	ENSG00000138443:ENSG00000173210:ENSG00000157985:ENSG00000026652:ENSG00000117020:ENSG00000128918:ENSG00000198768:ENSG00000071205:ENSG00000163947:ENSG00000172379:ENSG00000148219:ENSG00000167601:ENSG00000176597:ENSG00000095585:ENSG00000235162:ENSG00000142686:ENSG00000187068:ENSG00000153956:ENSG00000157445:ENSG00000140945:ENSG00000123080:ENSG00000001626:ENSG00000128656:ENSG00000133019:ENSG00000189143:ENSG00000018236:ENSG00000106034:ENSG00000139117:ENSG00000170456:ENSG00000058866:ENSG00000150672:ENSG00000158560:ENSG00000075151:ENSG00000136960:ENSG00000112425:ENSG00000065361:ENSG00000142449:ENSG00000102755:ENSG00000111846:ENSG00000125965:ENSG00000112964:ENSG00000023171:ENSG00000115290:ENSG00000127946:ENSG00000115756:ENSG00000110756:ENSG00000117154:ENSG00000168918:ENSG00000077943:ENSG00000153814:ENSG00000196872:ENSG00000162337:ENSG00000185565:ENSG00000120992:ENSG00000180611:ENSG00000120149:ENSG00000105357:ENSG00000197535:ENSG00000177694:ENSG00000148411:ENSG00000163121:ENSG00000163531:ENSG00000106236:ENSG00000204361:ENSG00000115507:ENSG00000117115:ENSG00000187800:ENSG00000153823:ENSG00000165495:ENSG00000161714:ENSG00000154822:ENSG00000109819:ENSG00000160801:ENSG00000112183:ENSG00000172348:ENSG00000108370:ENSG00000169855:ENSG00000169071:ENSG00000138771:ENSG00000174669:ENSG00000109667:ENSG00000138821:ENSG00000143036:ENSG00000172164:ENSG00000184985:ENSG00000138134:ENSG00000198648:ENSG00000165124:ENSG00000008196:ENSG00000005108:ENSG00000156299:ENSG00000181234:ENSG00000185873:ENSG00000146072:ENSG00000198846:ENSG00000078900:ENSG00000109654:ENSG00000108395:ENSG00000104447:ENSG00000106025:ENSG00000109906:ENSG00000148516:ENSG00000169554:ENSG00000183621
DEG.twoside	Adipose_Tissue	3487	95	3.1096e-06	9.32881e-05	ENSG00000173210:ENSG00000078124:ENSG00000154736:ENSG00000172493:ENSG00000128918:ENSG00000071205:ENSG00000165895:ENSG00000172379:ENSG00000148219:ENSG00000167601:ENSG00000122870:ENSG00000095585:ENSG00000174808:ENSG00000149179:ENSG00000187068:ENSG00000157445:ENSG00000105971:ENSG00000123080:ENSG00000245848:ENSG00000205403:ENSG00000189143:ENSG00000018236:ENSG00000106078:ENSG00000111799:ENSG00000187955:ENSG00000139117:ENSG00000226950:ENSG00000023892:ENSG00000058866:ENSG00000158560:ENSG00000136960:ENSG00000065361:ENSG00000134954:ENSG00000102755:ENSG00000112964:ENSG00000106571:ENSG00000167191:ENSG00000131149:ENSG00000152402:ENSG00000173706:ENSG00000127946:ENSG00000172987:ENSG00000122254:ENSG00000017427:ENSG00000080854:ENSG00000259673:ENSG00000156113:ENSG00000133067:ENSG00000259134:ENSG00000246430:ENSG00000162337:ENSG00000185565:ENSG00000131446:ENSG00000120149:ENSG00000105357:ENSG00000128641:ENSG00000163531:ENSG00000153234:ENSG00000144645:ENSG00000070882:ENSG00000117115:ENSG00000187800:ENSG00000153823:ENSG00000117461:ENSG00000165495:ENSG00000120278:ENSG00000130300:ENSG00000120594:ENSG00000221866:ENSG00000109819:ENSG00000027075:ENSG00000160801:ENSG00000149177:ENSG00000122679:ENSG00000144642:ENSG00000108370:ENSG00000100003:ENSG00000138771:ENSG00000138821:ENSG00000143036:ENSG00000184985:ENSG00000104375:ENSG00000165124:ENSG00000109436:ENSG00000153495:ENSG00000005108:ENSG00000181234:ENSG00000146072:ENSG00000198846:ENSG00000065308:ENSG00000109654:ENSG00000018408:ENSG00000109906:ENSG00000148516:ENSG00000169554
DEG.twoside	Colon	2952	81	1.47082e-05	0.000441246	ENSG00000173210:ENSG00000157985:ENSG00000128918:ENSG00000171094:ENSG00000206190:ENSG00000118322:ENSG00000153064:ENSG00000164619:ENSG00000174808:ENSG00000235162:ENSG00000187068:ENSG00000153956:ENSG00000140945:ENSG00000001626:ENSG00000128656:ENSG00000133019:ENSG00000018236:ENSG00000111799:ENSG00000106034:ENSG00000023892:ENSG00000150672:ENSG00000130226:ENSG00000158560:ENSG00000112425:ENSG00000065361:ENSG00000185070:ENSG00000111846:ENSG00000106571:ENSG00000167191:ENSG00000152402:ENSG00000127946:ENSG00000130787:ENSG00000064393:ENSG00000164749:ENSG00000110756:ENSG00000122254:ENSG00000117154:ENSG00000080854:ENSG00000172349:ENSG00000077943:ENSG00000153814:ENSG00000189337:ENSG00000156113:ENSG00000196872:ENSG00000133067:ENSG00000259134:ENSG00000232046:ENSG00000185565:ENSG00000165072:ENSG00000171444:ENSG00000204361:ENSG00000070882:ENSG00000153823:ENSG00000154864:ENSG00000117461:ENSG00000165495:ENSG00000116711:ENSG00000154822:ENSG00000120594:ENSG00000221866:ENSG00000027075:ENSG00000138670:ENSG00000170153:ENSG00000169071:ENSG00000100003:ENSG00000138771:ENSG00000143036:ENSG00000092068:ENSG00000262543:ENSG00000172164:ENSG00000172296:ENSG00000132872:ENSG00000109436:ENSG00000153495:ENSG00000156299:ENSG00000181234:ENSG00000261115:ENSG00000146072:ENSG00000198846:ENSG00000106025:ENSG00000148516
DEG.twoside	Bladder	946	34	4.62826e-05	0.00138848	ENSG00000198768:ENSG00000071205:ENSG00000167601:ENSG00000157445:ENSG00000018236:ENSG00000106078:ENSG00000187955:ENSG00000174332:ENSG00000115290:ENSG00000172987:ENSG00000077943:ENSG00000165072:ENSG00000171444:ENSG00000120149:ENSG00000144645:ENSG00000117115:ENSG00000153823:ENSG00000116711:ENSG00000161714:ENSG00000154822:ENSG00000109819:ENSG00000106617:ENSG00000152894:ENSG00000138670:ENSG00000112183:ENSG00000172348:ENSG00000169071:ENSG00000109667:ENSG00000172164:ENSG00000104375:ENSG00000140262:ENSG00000005108:ENSG00000065308:ENSG00000018408
DEG.twoside	Brain	8711	190	5.77738e-05	0.00173321	ENSG00000138443:ENSG00000115170:ENSG00000154736:ENSG00000172493:ENSG00000157985:ENSG00000026652:ENSG00000124942:ENSG00000196975:ENSG00000124198:ENSG00000071205:ENSG00000165895:ENSG00000172379:ENSG00000148219:ENSG00000206190:ENSG00000167601:ENSG00000156273:ENSG00000115760:ENSG00000095585:ENSG00000149179:ENSG00000235162:ENSG00000142686:ENSG00000187068:ENSG00000157445:ENSG00000182389:ENSG00000105971:ENSG00000140945:ENSG00000101542:ENSG00000150394:ENSG00000123080:ENSG00000245848:ENSG00000203760:ENSG00000205403:ENSG00000128656:ENSG00000122863:ENSG00000236279:ENSG00000113282:ENSG00000018236:ENSG00000106078:ENSG00000111799:ENSG00000112280:ENSG00000139117:ENSG00000164796:ENSG00000169118:ENSG00000066032:ENSG00000183230:ENSG00000111249:ENSG00000187323:ENSG00000023892:ENSG00000170456:ENSG00000058866:ENSG00000067248:ENSG00000067596:ENSG00000150672:ENSG00000231764:ENSG00000130226:ENSG00000171587:ENSG00000143507:ENSG00000158560:ENSG00000096093:ENSG00000181090:ENSG00000178568:ENSG00000134954:ENSG00000147724:ENSG00000198780:ENSG00000175170:ENSG00000151422:ENSG00000168843:ENSG00000111846:ENSG00000106571:ENSG00000167191:ENSG00000023171:ENSG00000115290:ENSG00000168959:ENSG00000131149:ENSG00000092148:ENSG00000173706:ENSG00000106049:ENSG00000064393:ENSG00000115756:ENSG00000110756:ENSG00000122254:ENSG00000117154:ENSG00000168918:ENSG00000138785:ENSG00000259673:ENSG00000077943:ENSG00000189337:ENSG00000153822:ENSG00000104756:ENSG00000196872:ENSG00000089177:ENSG00000171435:ENSG00000119862:ENSG00000100600:ENSG00000133067:ENSG00000174482:ENSG00000162337:ENSG00000185565:ENSG00000111321:ENSG00000216863:ENSG00000120992:ENSG00000172264:ENSG00000187391:ENSG00000065559:ENSG00000171444:ENSG00000053524:ENSG00000131446:ENSG00000128585:ENSG00000150051:ENSG00000148187:ENSG00000133392:ENSG00000128641:ENSG00000197535:ENSG00000186487:ENSG00000148411:ENSG00000163531:ENSG00000188580:ENSG00000169760:ENSG00000182446:ENSG00000153234:ENSG00000144645:ENSG00000070882:ENSG00000117115:ENSG00000150275:ENSG00000184226:ENSG00000121892:ENSG00000187800:ENSG00000153823:ENSG00000165495:ENSG00000116711:ENSG00000120278:ENSG00000130300:ENSG00000120594:ENSG00000100592:ENSG00000027075:ENSG00000253649:ENSG00000169410:ENSG00000151490:ENSG00000089159:ENSG00000122679:ENSG00000078328:ENSG00000112183:ENSG00000144642:ENSG00000108370:ENSG00000115841:ENSG00000234377:ENSG00000135119:ENSG00000185008:ENSG00000100003:ENSG00000138771:ENSG00000138821:ENSG00000050438:ENSG00000092068:ENSG00000099940:ENSG00000172164:ENSG00000147481:ENSG00000184985:ENSG00000104375:ENSG00000165124:ENSG00000067715:ENSG00000132872:ENSG00000170743:ENSG00000140262:ENSG00000156299:ENSG00000204152:ENSG00000144339:ENSG00000151952:ENSG00000261115:ENSG00000139921:ENSG00000261594:ENSG00000065308:ENSG00000109654:ENSG00000108395:ENSG00000083067:ENSG00000104447:ENSG00000106025:ENSG00000114491:ENSG00000151461:ENSG00000141968:ENSG00000062716:ENSG00000048707:ENSG00000175267:ENSG00000174776:ENSG00000091157:ENSG00000186153:ENSG00000018408:ENSG00000196236:ENSG00000109906:ENSG00000148516:ENSG00000183621
DEG.twoside	Stomach	3709	94	6.12607e-05	0.00183782	ENSG00000138443:ENSG00000173210:ENSG00000078124:ENSG00000026652:ENSG00000117020:ENSG00000163947:ENSG00000172379:ENSG00000206190:ENSG00000156273:ENSG00000122507:ENSG00000122870:ENSG00000164619:ENSG00000235162:ENSG00000142686:ENSG00000153956:ENSG00000157445:ENSG00000105971:ENSG00000140945:ENSG00000123080:ENSG00000205403:ENSG00000128656:ENSG00000133019:ENSG00000018236:ENSG00000139117:ENSG00000203797:ENSG00000170456:ENSG00000058866:ENSG00000150672:ENSG00000143507:ENSG00000136960:ENSG00000065361:ENSG00000196482:ENSG00000144036:ENSG00000155744:ENSG00000102755:ENSG00000111846:ENSG00000106571:ENSG00000115290:ENSG00000173706:ENSG00000127946:ENSG00000164749:ENSG00000110756:ENSG00000122254:ENSG00000172349:ENSG00000168918:ENSG00000016082:ENSG00000077943:ENSG00000153814:ENSG00000189337:ENSG00000153822:ENSG00000119862:ENSG00000185565:ENSG00000065559:ENSG00000171444:ENSG00000128641:ENSG00000197535:ENSG00000163531:ENSG00000117115:ENSG00000187800:ENSG00000165495:ENSG00000154822:ENSG00000120278:ENSG00000120594:ENSG00000255529:ENSG00000109819:ENSG00000100592:ENSG00000027075:ENSG00000160801:ENSG00000149177:ENSG00000152894:ENSG00000138670:ENSG00000112183:ENSG00000144642:ENSG00000153561:ENSG00000111880:ENSG00000169855:ENSG00000169071:ENSG00000100003:ENSG00000138771:ENSG00000138821:ENSG00000143036:ENSG00000092068:ENSG00000184985:ENSG00000172296:ENSG00000067715:ENSG00000005108:ENSG00000156299:ENSG00000181234:ENSG00000146072:ENSG00000198846:ENSG00000108395:ENSG00000104447:ENSG00000169554:ENSG00000183621
DEG.twoside	Breast	2965	76	0.000245829	0.00737487	ENSG00000173210:ENSG00000154736:ENSG00000198768:ENSG00000172379:ENSG00000148219:ENSG00000127249:ENSG00000167601:ENSG00000122870:ENSG00000174808:ENSG00000187068:ENSG00000157445:ENSG00000105971:ENSG00000123080:ENSG00000245848:ENSG00000205403:ENSG00000189143:ENSG00000018236:ENSG00000106078:ENSG00000111799:ENSG00000187955:ENSG00000139117:ENSG00000058866:ENSG00000158560:ENSG00000136960:ENSG00000112425:ENSG00000134954:ENSG00000102755:ENSG00000112964:ENSG00000106571:ENSG00000115290:ENSG00000131149:ENSG00000017427:ENSG00000080854:ENSG00000259673:ENSG00000077943:ENSG00000153822:ENSG00000156113:ENSG00000162337:ENSG00000185565:ENSG00000151276:ENSG00000148187:ENSG00000120149:ENSG00000128641:ENSG00000177694:ENSG00000148411:ENSG00000163121:ENSG00000163531:ENSG00000106236:ENSG00000157168:ENSG00000187800:ENSG00000117461:ENSG00000165495:ENSG00000120278:ENSG00000221866:ENSG00000109819:ENSG00000027075:ENSG00000113494:ENSG00000149177:ENSG00000152894:ENSG00000122679:ENSG00000144642:ENSG00000108370:ENSG00000100003:ENSG00000174669:ENSG00000184985:ENSG00000165124:ENSG00000067715:ENSG00000109436:ENSG00000008196:ENSG00000005108:ENSG00000181234:ENSG00000198846:ENSG00000065308:ENSG00000104447:ENSG00000018408:ENSG00000109906
DEG.twoside	Esophagus	2926	75	0.000271284	0.00813853	ENSG00000071205:ENSG00000165895:ENSG00000172379:ENSG00000176597:ENSG00000153064:ENSG00000095585:ENSG00000164619:ENSG00000174808:ENSG00000235162:ENSG00000187068:ENSG00000182389:ENSG00000140945:ENSG00000203760:ENSG00000133019:ENSG00000111799:ENSG00000203797:ENSG00000170456:ENSG00000058866:ENSG00000150672:ENSG00000158560:ENSG00000136960:ENSG00000112425:ENSG00000065361:ENSG00000125998:ENSG00000185070:ENSG00000102755:ENSG00000112964:ENSG00000167191:ENSG00000115290:ENSG00000152402:ENSG00000127946:ENSG00000064393:ENSG00000143341:ENSG00000115756:ENSG00000172987:ENSG00000122254:ENSG00000117154:ENSG00000080854:ENSG00000168918:ENSG00000077943:ENSG00000156113:ENSG00000133067:ENSG00000185565:ENSG00000165072:ENSG00000150051:ENSG00000120149:ENSG00000133392:ENSG00000197535:ENSG00000163531:ENSG00000117115:ENSG00000165495:ENSG00000154822:ENSG00000221866:ENSG00000100592:ENSG00000149177:ENSG00000108370:ENSG00000170153:ENSG00000169071:ENSG00000138771:ENSG00000174669:ENSG00000109667:ENSG00000138821:ENSG00000137968:ENSG00000155761:ENSG00000198648:ENSG00000067715:ENSG00000185873:ENSG00000146072:ENSG00000180438:ENSG00000109654:ENSG00000104447:ENSG00000106025:ENSG00000141968:ENSG00000018408:ENSG00000169554
DEG.twoside	Adrenal_Gland	5012	115	0.00048659	0.0145977	ENSG00000138443:ENSG00000173210:ENSG00000078124:ENSG00000115170:ENSG00000157985:ENSG00000026652:ENSG00000117020:ENSG00000196975:ENSG00000214855:ENSG00000124198:ENSG00000071205:ENSG00000165895:ENSG00000163947:ENSG00000172379:ENSG00000148219:ENSG00000176597:ENSG00000156273:ENSG00000095585:ENSG00000174808:ENSG00000235162:ENSG00000157445:ENSG00000105971:ENSG00000245848:ENSG00000203760:ENSG00000205403:ENSG00000018236:ENSG00000187955:ENSG00000203797:ENSG00000023892:ENSG00000130226:ENSG00000143507:ENSG00000158560:ENSG00000170522:ENSG00000112425:ENSG00000196482:ENSG00000134954:ENSG00000155744:ENSG00000185070:ENSG00000102755:ENSG00000188352:ENSG00000106571:ENSG00000167191:ENSG00000023171:ENSG00000115290:ENSG00000173064:ENSG00000127946:ENSG00000172349:ENSG00000168918:ENSG00000259673:ENSG00000153814:ENSG00000156113:ENSG00000104756:ENSG00000196872:ENSG00000089177:ENSG00000259134:ENSG00000232046:ENSG00000151276:ENSG00000165072:ENSG00000130479:ENSG00000171444:ENSG00000053524:ENSG00000150051:ENSG00000133392:ENSG00000105357:ENSG00000128641:ENSG00000106236:ENSG00000144645:ENSG00000070882:ENSG00000150275:ENSG00000025293:ENSG00000116711:ENSG00000161714:ENSG00000120278:ENSG00000109819:ENSG00000100592:ENSG00000100614:ENSG00000106617:ENSG00000027075:ENSG00000113494:ENSG00000160801:ENSG00000149177:ENSG00000152894:ENSG00000138670:ENSG00000172348:ENSG00000115841:ENSG00000170153:ENSG00000100003:ENSG00000138771:ENSG00000132874:ENSG00000174669:ENSG00000138821:ENSG00000172164:ENSG00000184985:ENSG00000145687:ENSG00000138134:ENSG00000198648:ENSG00000165124:ENSG00000067715:ENSG00000109436:ENSG00000005108:ENSG00000156299:ENSG00000181234:ENSG00000261115:ENSG00000146072:ENSG00000261594:ENSG00000065308:ENSG00000104447:ENSG00000106025:ENSG00000087301:ENSG00000151461:ENSG00000048707:ENSG00000018408:ENSG00000109906:ENSG00000148516:ENSG00000183621
DEG.twoside	Skin	5256	115	0.00266272	0.0798816	ENSG00000138443:ENSG00000154736:ENSG00000157985:ENSG00000026652:ENSG00000117020:ENSG00000128918:ENSG00000196975:ENSG00000198768:ENSG00000148219:ENSG00000118322:ENSG00000127249:ENSG00000176597:ENSG00000156273:ENSG00000122870:ENSG00000138152:ENSG00000174808:ENSG00000169679:ENSG00000149179:ENSG00000187068:ENSG00000157445:ENSG00000255501:ENSG00000140945:ENSG00000101542:ENSG00000245848:ENSG00000203760:ENSG00000205403:ENSG00000189143:ENSG00000111799:ENSG00000187955:ENSG00000169118:ENSG00000023892:ENSG00000170456:ENSG00000058866:ENSG00000067596:ENSG00000130226:ENSG00000143476:ENSG00000143507:ENSG00000158560:ENSG00000203666:ENSG00000170522:ENSG00000112425:ENSG00000065361:ENSG00000144036:ENSG00000125998:ENSG00000102755:ENSG00000125965:ENSG00000106571:ENSG00000174332:ENSG00000167191:ENSG00000115290:ENSG00000152402:ENSG00000143341:ENSG00000115756:ENSG00000100099:ENSG00000172987:ENSG00000017427:ENSG00000117154:ENSG00000080854:ENSG00000168918:ENSG00000077943:ENSG00000153814:ENSG00000189337:ENSG00000156113:ENSG00000104756:ENSG00000119862:ENSG00000246430:ENSG00000185565:ENSG00000120992:ENSG00000180611:ENSG00000171444:ENSG00000121211:ENSG00000120149:ENSG00000105357:ENSG00000148411:ENSG00000163531:ENSG00000157168:ENSG00000070882:ENSG00000115507:ENSG00000227345:ENSG00000121892:ENSG00000117461:ENSG00000165495:ENSG00000154822:ENSG00000100592:ENSG00000160801:ENSG00000149177:ENSG00000138670:ENSG00000112183:ENSG00000144642:ENSG00000172348:ENSG00000108370:ENSG00000170153:ENSG00000169855:ENSG00000165953:ENSG00000174669:ENSG00000137968:ENSG00000184985:ENSG00000172296:ENSG00000165124:ENSG00000153495:ENSG00000008196:ENSG00000156299:ENSG00000181234:ENSG00000139921:ENSG00000146072:ENSG00000078900:ENSG00000180438:ENSG00000109654:ENSG00000104447:ENSG00000106025:ENSG00000107165:ENSG00000114491:ENSG00000141968:ENSG00000048707:ENSG00000169554
DEG.twoside	Vagina	3487	77	0.0117777	0.353331	ENSG00000157985:ENSG00000128918:ENSG00000196975:ENSG00000071205:ENSG00000172379:ENSG00000206190:ENSG00000118322:ENSG00000176597:ENSG00000153064:ENSG00000122507:ENSG00000095585:ENSG00000235162:ENSG00000140945:ENSG00000203760:ENSG00000128656:ENSG00000189143:ENSG00000106078:ENSG00000111799:ENSG00000187955:ENSG00000164796:ENSG00000023892:ENSG00000150672:ENSG00000130226:ENSG00000112425:ENSG00000065361:ENSG00000125998:ENSG00000111846:ENSG00000156466:ENSG00000106571:ENSG00000174332:ENSG00000115290:ENSG00000152402:ENSG00000064393:ENSG00000172987:ENSG00000017427:ENSG00000117154:ENSG00000016082:ENSG00000153814:ENSG00000189337:ENSG00000267313:ENSG00000120992:ENSG00000165072:ENSG00000171444:ENSG00000105357:ENSG00000185049:ENSG00000157168:ENSG00000144645:ENSG00000070882:ENSG00000117115:ENSG00000116711:ENSG00000154822:ENSG00000221866:ENSG00000109819:ENSG00000100592:ENSG00000027075:ENSG00000113494:ENSG00000160801:ENSG00000149177:ENSG00000169855:ENSG00000169071:ENSG00000109667:ENSG00000143036:ENSG00000092068:ENSG00000172164:ENSG00000155761:ENSG00000104375:ENSG00000198648:ENSG00000165124:ENSG00000132872:ENSG00000005108:ENSG00000156299:ENSG00000181234:ENSG00000185873:ENSG00000146072:ENSG00000078900:ENSG00000180438:ENSG00000104447
DEG.twoside	Lung	5100	106	0.0174087	0.522261	ENSG00000078124:ENSG00000154736:ENSG00000196975:ENSG00000165895:ENSG00000163947:ENSG00000172379:ENSG00000148219:ENSG00000206190:ENSG00000127249:ENSG00000176597:ENSG00000156273:ENSG00000153064:ENSG00000164619:ENSG00000187068:ENSG00000153956:ENSG00000105971:ENSG00000140945:ENSG00000205403:ENSG00000001626:ENSG00000189143:ENSG00000018236:ENSG00000139117:ENSG00000146038:ENSG00000023892:ENSG00000170456:ENSG00000150672:ENSG00000130226:ENSG00000158560:ENSG00000096093:ENSG00000136960:ENSG00000112425:ENSG00000134954:ENSG00000142449:ENSG00000185070:ENSG00000102755:ENSG00000225079:ENSG00000111846:ENSG00000125965:ENSG00000167191:ENSG00000023171:ENSG00000152402:ENSG00000173706:ENSG00000127946:ENSG00000143341:ENSG00000115756:ENSG00000122254:ENSG00000080854:ENSG00000096996:ENSG00000172349:ENSG00000168918:ENSG00000077943:ENSG00000156113:ENSG00000196872:ENSG00000259134:ENSG00000246430:ENSG00000185565:ENSG00000172264:ENSG00000165072:ENSG00000150051:ENSG00000179832:ENSG00000120149:ENSG00000105357:ENSG00000128641:ENSG00000163121:ENSG00000106236:ENSG00000070882:ENSG00000150275:ENSG00000187800:ENSG00000154864:ENSG00000117461:ENSG00000165495:ENSG00000116711:ENSG00000161714:ENSG00000120278:ENSG00000120594:ENSG00000027075:ENSG00000160801:ENSG00000149177:ENSG00000152894:ENSG00000151490:ENSG00000122679:ENSG00000138670:ENSG00000112183:ENSG00000144642:ENSG00000170153:ENSG00000185008:ENSG00000100003:ENSG00000138771:ENSG00000109667:ENSG00000138821:ENSG00000172164:ENSG00000155761:ENSG00000164808:ENSG00000198648:ENSG00000165124:ENSG00000067715:ENSG00000109436:ENSG00000146072:ENSG00000065308:ENSG00000109654:ENSG00000106025:ENSG00000141968:ENSG00000175267:ENSG00000174776:ENSG00000018408:ENSG00000169554
DEG.twoside	Nerve	6774	136	0.0204034	0.612101	ENSG00000173210:ENSG00000237813:ENSG00000078124:ENSG00000172493:ENSG00000157985:ENSG00000026652:ENSG00000117020:ENSG00000196975:ENSG00000071205:ENSG00000165895:ENSG00000148219:ENSG00000118322:ENSG00000127249:ENSG00000167601:ENSG00000122507:ENSG00000083123:ENSG00000122870:ENSG00000115760:ENSG00000142686:ENSG00000105971:ENSG00000140945:ENSG00000203760:ENSG00000205403:ENSG00000122863:ENSG00000018236:ENSG00000106078:ENSG00000111799:ENSG00000187955:ENSG00000139117:ENSG00000066032:ENSG00000183230:ENSG00000058866:ENSG00000067596:ENSG00000150672:ENSG00000203666:ENSG00000096093:ENSG00000136960:ENSG00000065361:ENSG00000134954:ENSG00000151422:ENSG00000185070:ENSG00000168843:ENSG00000112964:ENSG00000167191:ENSG00000023171:ENSG00000115290:ENSG00000127946:ENSG00000130787:ENSG00000143341:ENSG00000100099:ENSG00000110756:ENSG00000122254:ENSG00000017427:ENSG00000080854:ENSG00000172349:ENSG00000168918:ENSG00000259673:ENSG00000156113:ENSG00000104756:ENSG00000138688:ENSG00000089177:ENSG00000133067:ENSG00000259134:ENSG00000213071:ENSG00000151276:ENSG00000187391:ENSG00000165072:ENSG00000011566:ENSG00000171444:ENSG00000128585:ENSG00000128641:ENSG00000197535:ENSG00000177694:ENSG00000148411:ENSG00000163531:ENSG00000188580:ENSG00000169760:ENSG00000106236:ENSG00000153234:ENSG00000157168:ENSG00000184226:ENSG00000187800:ENSG00000153823:ENSG00000154864:ENSG00000237399:ENSG00000165495:ENSG00000161714:ENSG00000120278:ENSG00000130300:ENSG00000120594:ENSG00000109819:ENSG00000169410:ENSG00000149177:ENSG00000174373:ENSG00000122679:ENSG00000144642:ENSG00000108370:ENSG00000115841:ENSG00000099999:ENSG00000169071:ENSG00000100445:ENSG00000138771:ENSG00000174669:ENSG00000184985:ENSG00000145375:ENSG00000164808:ENSG00000172296:ENSG00000145687:ENSG00000104375:ENSG00000165124:ENSG00000067715:ENSG00000140262:ENSG00000005108:ENSG00000204152:ENSG00000181234:ENSG00000261115:ENSG00000170088:ENSG00000146072:ENSG00000100354:ENSG00000198846:ENSG00000065308:ENSG00000083067:ENSG00000087301:ENSG00000151461:ENSG00000048707:ENSG00000186153:ENSG00000018408:ENSG00000196236:ENSG00000109906:ENSG00000177888:ENSG00000148516:ENSG00000169554:ENSG00000196345:ENSG00000183621:ENSG00000103199:ENSG00000075292
DEG.twoside	Uterus	6387	127	0.0329758	0.989273	ENSG00000138443:ENSG00000115170:ENSG00000154736:ENSG00000172493:ENSG00000026652:ENSG00000117020:ENSG00000128918:ENSG00000196975:ENSG00000165895:ENSG00000163947:ENSG00000206190:ENSG00000167601:ENSG00000176597:ENSG00000122507:ENSG00000115760:ENSG00000095585:ENSG00000235162:ENSG00000187068:ENSG00000157445:ENSG00000140945:ENSG00000123080:ENSG00000245848:ENSG00000203760:ENSG00000205403:ENSG00000122863:ENSG00000189143:ENSG00000111799:ENSG00000187955:ENSG00000106034:ENSG00000023892:ENSG00000067248:ENSG00000231672:ENSG00000150672:ENSG00000130226:ENSG00000158560:ENSG00000157540:ENSG00000096093:ENSG00000181090:ENSG00000136960:ENSG00000065361:ENSG00000134954:ENSG00000196937:ENSG00000151422:ENSG00000102755:ENSG00000156466:ENSG00000106571:ENSG00000174332:ENSG00000152402:ENSG00000173064:ENSG00000143341:ENSG00000115756:ENSG00000122254:ENSG00000017427:ENSG00000117154:ENSG00000080854:ENSG00000077943:ENSG00000153814:ENSG00000189337:ENSG00000156113:ENSG00000236467:ENSG00000138688:ENSG00000232046:ENSG00000174482:ENSG00000162337:ENSG00000165072:ENSG00000130479:ENSG00000011566:ENSG00000180611:ENSG00000171444:ENSG00000105357:ENSG00000185049:ENSG00000163531:ENSG00000144645:ENSG00000070882:ENSG00000117115:ENSG00000121892:ENSG00000187800:ENSG00000025293:ENSG00000153823:ENSG00000117461:ENSG00000237399:ENSG00000116711:ENSG00000255529:ENSG00000109819:ENSG00000027075:ENSG00000113494:ENSG00000160801:ENSG00000169410:ENSG00000149177:ENSG00000151490:ENSG00000174373:ENSG00000122679:ENSG00000138670:ENSG00000112183:ENSG00000170153:ENSG00000099999:ENSG00000169071:ENSG00000100445:ENSG00000100003:ENSG00000138771:ENSG00000174669:ENSG00000092068:ENSG00000172164:ENSG00000184985:ENSG00000145375:ENSG00000145687:ENSG00000104375:ENSG00000198648:ENSG00000067715:ENSG00000140262:ENSG00000133863:ENSG00000005108:ENSG00000156299:ENSG00000181234:ENSG00000261115:ENSG00000198846:ENSG00000065308:ENSG00000087301:ENSG00000151461:ENSG00000141968:ENSG00000018408:ENSG00000109906:ENSG00000148516:ENSG00000196345:ENSG00000183621:ENSG00000103199:ENSG00000075292
DEG.twoside	Blood	8434	135	0.833879	1	ENSG00000138443:ENSG00000173210:ENSG00000115170:ENSG00000172493:ENSG00000026652:ENSG00000124942:ENSG00000117020:ENSG00000196975:ENSG00000124198:ENSG00000071205:ENSG00000206190:ENSG00000153064:ENSG00000122507:ENSG00000083123:ENSG00000095585:ENSG00000169679:ENSG00000149179:ENSG00000142686:ENSG00000123106:ENSG00000153774:ENSG00000177830:ENSG00000113282:ENSG00000139117:ENSG00000226950:ENSG00000023892:ENSG00000170456:ENSG00000058866:ENSG00000067248:ENSG00000143476:ENSG00000143507:ENSG00000157540:ENSG00000203666:ENSG00000075151:ENSG00000170522:ENSG00000136960:ENSG00000112425:ENSG00000155744:ENSG00000196937:ENSG00000072803:ENSG00000151422:ENSG00000102755:ENSG00000225079:ENSG00000165702:ENSG00000023171:ENSG00000131149:ENSG00000092148:ENSG00000173064:ENSG00000173706:ENSG00000106049:ENSG00000111911:ENSG00000130787:ENSG00000064393:ENSG00000127483:ENSG00000115756:ENSG00000100099:ENSG00000017427:ENSG00000096996:ENSG00000172349:ENSG00000168918:ENSG00000189337:ENSG00000104756:ENSG00000138688:ENSG00000089177:ENSG00000119862:ENSG00000100600:ENSG00000162337:ENSG00000172264:ENSG00000011566:ENSG00000128585:ENSG00000121211:ENSG00000179832:ENSG00000148187:ENSG00000133392:ENSG00000128641:ENSG00000148411:ENSG00000185049:ENSG00000153234:ENSG00000117115:ENSG00000121892:ENSG00000187800:ENSG00000241973:ENSG00000153823:ENSG00000117461:ENSG00000107959:ENSG00000154822:ENSG00000120278:ENSG00000130300:ENSG00000120594:ENSG00000255529:ENSG00000100592:ENSG00000106617:ENSG00000179295:ENSG00000169410:ENSG00000149177:ENSG00000170234:ENSG00000119396:ENSG00000124209:ENSG00000174373:ENSG00000138670:ENSG00000108370:ENSG00000153561:ENSG00000099999:ENSG00000100445:ENSG00000100003:ENSG00000174669:ENSG00000172164:ENSG00000164808:ENSG00000116754:ENSG00000145687:ENSG00000104375:ENSG00000198648:ENSG00000109436:ENSG00000140262:ENSG00000156299:ENSG00000204152:ENSG00000170088:ENSG00000146072:ENSG00000065308:ENSG00000211814:ENSG00000108395:ENSG00000104447:ENSG00000106025:ENSG00000087301:ENSG00000141968:ENSG00000048707:ENSG00000091157:ENSG00000186153:ENSG00000196236:ENSG00000109906:ENSG00000177888:ENSG00000148516:ENSG00000169554:ENSG00000183621:ENSG00000103199:ENSG00000075292
DEG.twoside	Cervix_Uteri	3052	61	0.113662	1	ENSG00000138443:ENSG00000115170:ENSG00000154736:ENSG00000128918:ENSG00000196975:ENSG00000071205:ENSG00000167601:ENSG00000122507:ENSG00000235162:ENSG00000140945:ENSG00000203760:ENSG00000205403:ENSG00000177830:ENSG00000111799:ENSG00000187955:ENSG00000157540:ENSG00000096093:ENSG00000106571:ENSG00000174332:ENSG00000152402:ENSG00000100099:ENSG00000172987:ENSG00000017427:ENSG00000077943:ENSG00000153814:ENSG00000232046:ENSG00000162337:ENSG00000165072:ENSG00000171444:ENSG00000185049:ENSG00000157168:ENSG00000144645:ENSG00000187800:ENSG00000116711:ENSG00000255529:ENSG00000113494:ENSG00000169410:ENSG00000170234:ENSG00000174373:ENSG00000112183:ENSG00000170153:ENSG00000099999:ENSG00000169855:ENSG00000169071:ENSG00000092068:ENSG00000184985:ENSG00000145375:ENSG00000164808:ENSG00000145687:ENSG00000104375:ENSG00000140262:ENSG00000005108:ENSG00000156299:ENSG00000181234:ENSG00000065308:ENSG00000104447:ENSG00000087301:ENSG00000018408:ENSG00000148516:ENSG00000103199:ENSG00000075292
DEG.twoside	Fallopian_Tube	486	8	0.59338	1	ENSG00000172493:ENSG00000205403:ENSG00000136960:ENSG00000162337:ENSG00000165072:ENSG00000169071:ENSG00000092068:ENSG00000181234
DEG.twoside	Heart	9960	188	0.0557531	1	ENSG00000138443:ENSG00000173210:ENSG00000078124:ENSG00000115170:ENSG00000154736:ENSG00000172493:ENSG00000157985:ENSG00000026652:ENSG00000117020:ENSG00000128918:ENSG00000196975:ENSG00000124198:ENSG00000165895:ENSG00000163947:ENSG00000172379:ENSG00000206190:ENSG00000167601:ENSG00000156273:ENSG00000122507:ENSG00000083123:ENSG00000122870:ENSG00000115760:ENSG00000149179:ENSG00000235162:ENSG00000142686:ENSG00000187068:ENSG00000157445:ENSG00000168438:ENSG00000123080:ENSG00000245848:ENSG00000153774:ENSG00000177830:ENSG00000128656:ENSG00000113282:ENSG00000111799:ENSG00000106034:ENSG00000169118:ENSG00000183230:ENSG00000203797:ENSG00000023892:ENSG00000067248:ENSG00000067596:ENSG00000143507:ENSG00000157540:ENSG00000096093:ENSG00000181090:ENSG00000075151:ENSG00000170522:ENSG00000136960:ENSG00000065361:ENSG00000196482:ENSG00000155744:ENSG00000108306:ENSG00000072803:ENSG00000151422:ENSG00000112964:ENSG00000106571:ENSG00000023171:ENSG00000131149:ENSG00000152402:ENSG00000092148:ENSG00000173064:ENSG00000111911:ENSG00000127946:ENSG00000130787:ENSG00000143341:ENSG00000127483:ENSG00000115756:ENSG00000100099:ENSG00000110756:ENSG00000017427:ENSG00000172349:ENSG00000168918:ENSG00000138785:ENSG00000077943:ENSG00000153814:ENSG00000189337:ENSG00000138688:ENSG00000196872:ENSG00000089177:ENSG00000119862:ENSG00000259134:ENSG00000169683:ENSG00000185565:ENSG00000111321:ENSG00000120992:ENSG00000151276:ENSG00000165072:ENSG00000130479:ENSG00000065559:ENSG00000011566:ENSG00000180611:ENSG00000171444:ENSG00000131446:ENSG00000128585:ENSG00000179832:ENSG00000148187:ENSG00000120149:ENSG00000163738:ENSG00000128641:ENSG00000197535:ENSG00000148411:ENSG00000185049:ENSG00000163531:ENSG00000182446:ENSG00000106236:ENSG00000070882:ENSG00000227345:ENSG00000180628:ENSG00000121892:ENSG00000025293:ENSG00000241973:ENSG00000153823:ENSG00000241878:ENSG00000107959:ENSG00000116711:ENSG00000120278:ENSG00000120594:ENSG00000255529:ENSG00000109819:ENSG00000100614:ENSG00000154415:ENSG00000106617:ENSG00000027075:ENSG00000179295:ENSG00000169410:ENSG00000149177:ENSG00000152894:ENSG00000170234:ENSG00000119396:ENSG00000124209:ENSG00000174373:ENSG00000112183:ENSG00000144642:ENSG00000115841:ENSG00000099999:ENSG00000111880:ENSG00000169855:ENSG00000169071:ENSG00000100445:ENSG00000100003:ENSG00000138771:ENSG00000143036:ENSG00000092068:ENSG00000099940:ENSG00000172164:ENSG00000184985:ENSG00000144451:ENSG00000164808:ENSG00000172296:ENSG00000116754:ENSG00000145687:ENSG00000138134:ENSG00000104375:ENSG00000198648:ENSG00000165124:ENSG00000109436:ENSG00000140262:ENSG00000156299:ENSG00000204152:ENSG00000181234:ENSG00000261115:ENSG00000170088:ENSG00000139921:ENSG00000146072:ENSG00000100354:ENSG00000065308:ENSG00000109654:ENSG00000108395:ENSG00000104447:ENSG00000087301:ENSG00000107165:ENSG00000114491:ENSG00000151461:ENSG00000141968:ENSG00000062716:ENSG00000048707:ENSG00000091157:ENSG00000186153:ENSG00000018408:ENSG00000109906:ENSG00000177888:ENSG00000148516:ENSG00000169554:ENSG00000196345:ENSG00000183621:ENSG00000103199:ENSG00000075292
DEG.twoside	Liver	9510	180	0.0567619	1	ENSG00000138443:ENSG00000173210:ENSG00000078124:ENSG00000115170:ENSG00000172493:ENSG00000157985:ENSG00000124942:ENSG00000117020:ENSG00000128918:ENSG00000214855:ENSG00000124198:ENSG00000071205:ENSG00000163947:ENSG00000167601:ENSG00000156273:ENSG00000122507:ENSG00000083123:ENSG00000122870:ENSG00000115760:ENSG00000095585:ENSG00000149179:ENSG00000235162:ENSG00000142686:ENSG00000105971:ENSG00000123106:ENSG00000168438:ENSG00000123080:ENSG00000245848:ENSG00000203760:ENSG00000153774:ENSG00000205403:ENSG00000122863:ENSG00000189143:ENSG00000106078:ENSG00000111799:ENSG00000187955:ENSG00000169118:ENSG00000111249:ENSG00000226950:ENSG00000203797:ENSG00000023892:ENSG00000067248:ENSG00000067596:ENSG00000143507:ENSG00000157540:ENSG00000203666:ENSG00000096093:ENSG00000181090:ENSG00000075151:ENSG00000170522:ENSG00000136960:ENSG00000112425:ENSG00000065361:ENSG00000134954:ENSG00000144036:ENSG00000155744:ENSG00000196937:ENSG00000108306:ENSG00000072803:ENSG00000102755:ENSG00000188352:ENSG00000112964:ENSG00000166840:ENSG00000167191:ENSG00000115290:ENSG00000131149:ENSG00000148180:ENSG00000092148:ENSG00000173064:ENSG00000173706:ENSG00000111911:ENSG00000127946:ENSG00000064393:ENSG00000143341:ENSG00000164749:ENSG00000127483:ENSG00000100099:ENSG00000110756:ENSG00000017427:ENSG00000172349:ENSG00000168918:ENSG00000138785:ENSG00000153814:ENSG00000189337:ENSG00000156113:ENSG00000104756:ENSG00000138688:ENSG00000089177:ENSG00000119862:ENSG00000133067:ENSG00000259134:ENSG00000243694:ENSG00000213071:ENSG00000162337:ENSG00000130479:ENSG00000065559:ENSG00000011566:ENSG00000150526:ENSG00000128585:ENSG00000179832:ENSG00000133392:ENSG00000128641:ENSG00000197535:ENSG00000148411:ENSG00000185049:ENSG00000163531:ENSG00000182446:ENSG00000106236:ENSG00000153234:ENSG00000227345:ENSG00000180628:ENSG00000121892:ENSG00000187800:ENSG00000025293:ENSG00000241973:ENSG00000117461:ENSG00000241878:ENSG00000107959:ENSG00000170927:ENSG00000154822:ENSG00000120278:ENSG00000130300:ENSG00000120594:ENSG00000255529:ENSG00000109819:ENSG00000100592:ENSG00000100614:ENSG00000027075:ENSG00000160801:ENSG00000179295:ENSG00000169410:ENSG00000170234:ENSG00000089159:ENSG00000124209:ENSG00000174373:ENSG00000122679:ENSG00000138670:ENSG00000172348:ENSG00000108370:ENSG00000099999:ENSG00000111880:ENSG00000137575:ENSG00000100445:ENSG00000100003:ENSG00000174669:ENSG00000109667:ENSG00000143036:ENSG00000092068:ENSG00000172164:ENSG00000184985:ENSG00000144451:ENSG00000164808:ENSG00000104375:ENSG00000165124:ENSG00000109436:ENSG00000140262:ENSG00000153495:ENSG00000156299:ENSG00000204152:ENSG00000139921:ENSG00000146072:ENSG00000100354:ENSG00000109654:ENSG00000108395:ENSG00000087301:ENSG00000262801:ENSG00000151461:ENSG00000141968:ENSG00000048707:ENSG00000091157:ENSG00000186153:ENSG00000018408:ENSG00000109906:ENSG00000177888:ENSG00000148516:ENSG00000169554:ENSG00000196345:ENSG00000183621:ENSG00000103199:ENSG00000075292
DEG.twoside	Muscle	7979	155	0.0373568	1	ENSG00000138443:ENSG00000078124:ENSG00000115170:ENSG00000154736:ENSG00000157985:ENSG00000117020:ENSG00000128918:ENSG00000196975:ENSG00000124198:ENSG00000163947:ENSG00000172379:ENSG00000148219:ENSG00000167601:ENSG00000176597:ENSG00000122507:ENSG00000083123:ENSG00000122870:ENSG00000164619:ENSG00000149179:ENSG00000142686:ENSG00000153956:ENSG00000157445:ENSG00000105971:ENSG00000123080:ENSG00000203760:ENSG00000153774:ENSG00000205403:ENSG00000177830:ENSG00000128656:ENSG00000106078:ENSG00000111799:ENSG00000187955:ENSG00000139117:ENSG00000169118:ENSG00000183230:ENSG00000058866:ENSG00000067596:ENSG00000136960:ENSG00000112425:ENSG00000065361:ENSG00000134954:ENSG00000144036:ENSG00000155744:ENSG00000196937:ENSG00000108306:ENSG00000185070:ENSG00000102755:ENSG00000188352:ENSG00000112964:ENSG00000106571:ENSG00000167191:ENSG00000138780:ENSG00000092148:ENSG00000173064:ENSG00000173706:ENSG00000111911:ENSG00000127946:ENSG00000130787:ENSG00000115756:ENSG00000100099:ENSG00000110756:ENSG00000017427:ENSG00000172349:ENSG00000168918:ENSG00000077943:ENSG00000153814:ENSG00000138688:ENSG00000196872:ENSG00000258675:ENSG00000162337:ENSG00000169683:ENSG00000111321:ENSG00000151276:ENSG00000165072:ENSG00000180611:ENSG00000171444:ENSG00000131446:ENSG00000179832:ENSG00000120149:ENSG00000105357:ENSG00000128641:ENSG00000197535:ENSG00000148411:ENSG00000185049:ENSG00000235927:ENSG00000163531:ENSG00000182446:ENSG00000106236:ENSG00000153234:ENSG00000070882:ENSG00000117115:ENSG00000009709:ENSG00000121892:ENSG00000187800:ENSG00000025293:ENSG00000241973:ENSG00000153823:ENSG00000117461:ENSG00000241878:ENSG00000161714:ENSG00000154822:ENSG00000120278:ENSG00000120594:ENSG00000109819:ENSG00000100592:ENSG00000100614:ENSG00000154415:ENSG00000106617:ENSG00000027075:ENSG00000160801:ENSG00000169410:ENSG00000149177:ENSG00000152894:ENSG00000170234:ENSG00000124209:ENSG00000174373:ENSG00000122679:ENSG00000078328:ENSG00000112183:ENSG00000144642:ENSG00000115841:ENSG00000153561:ENSG00000170153:ENSG00000099999:ENSG00000111880:ENSG00000169855:ENSG00000137575:ENSG00000174669:ENSG00000172164:ENSG00000144451:ENSG00000145375:ENSG00000164808:ENSG00000145687:ENSG00000104375:ENSG00000198648:ENSG00000165124:ENSG00000186051:ENSG00000109436:ENSG00000140262:ENSG00000139921:ENSG00000146072:ENSG00000065308:ENSG00000109654:ENSG00000108395:ENSG00000104447:ENSG00000106025:ENSG00000087301:ENSG00000114491:ENSG00000062716:ENSG00000018408:ENSG00000196236:ENSG00000109906:ENSG00000177888:ENSG00000169554:ENSG00000103199
DEG.twoside	Ovary	7195	134	0.141436	1	ENSG00000138443:ENSG00000173210:ENSG00000115170:ENSG00000154736:ENSG00000172493:ENSG00000026652:ENSG00000117020:ENSG00000128918:ENSG00000071205:ENSG00000163947:ENSG00000148219:ENSG00000206190:ENSG00000122507:ENSG00000083123:ENSG00000122870:ENSG00000115760:ENSG00000095585:ENSG00000174808:ENSG00000235162:ENSG00000140945:ENSG00000123080:ENSG00000245848:ENSG00000205403:ENSG00000177830:ENSG00000128656:ENSG00000122863:ENSG00000189143:ENSG00000018236:ENSG00000106078:ENSG00000111799:ENSG00000187955:ENSG00000106034:ENSG00000023892:ENSG00000170456:ENSG00000058866:ENSG00000231672:ENSG00000185842:ENSG00000130226:ENSG00000143507:ENSG00000096093:ENSG00000181090:ENSG00000170522:ENSG00000065361:ENSG00000185070:ENSG00000102755:ENSG00000170820:ENSG00000106571:ENSG00000167191:ENSG00000023171:ENSG00000115290:ENSG00000131149:ENSG00000130787:ENSG00000064393:ENSG00000115756:ENSG00000100099:ENSG00000122254:ENSG00000117154:ENSG00000080854:ENSG00000168918:ENSG00000189337:ENSG00000138688:ENSG00000196872:ENSG00000089177:ENSG00000259134:ENSG00000232046:ENSG00000258675:ENSG00000162337:ENSG00000120992:ENSG00000151276:ENSG00000165072:ENSG00000204706:ENSG00000011566:ENSG00000171444:ENSG00000150051:ENSG00000185049:ENSG00000163531:ENSG00000153234:ENSG00000121892:ENSG00000187800:ENSG00000153823:ENSG00000117461:ENSG00000237399:ENSG00000165495:ENSG00000154822:ENSG00000221866:ENSG00000109819:ENSG00000027075:ENSG00000113494:ENSG00000160801:ENSG00000149177:ENSG00000152894:ENSG00000174373:ENSG00000122679:ENSG00000138670:ENSG00000112183:ENSG00000144642:ENSG00000170153:ENSG00000099999:ENSG00000169855:ENSG00000185008:ENSG00000169071:ENSG00000100445:ENSG00000100003:ENSG00000185053:ENSG00000138771:ENSG00000174669:ENSG00000143036:ENSG00000050438:ENSG00000092068:ENSG00000172164:ENSG00000184985:ENSG00000144451:ENSG00000164808:ENSG00000145687:ENSG00000138134:ENSG00000104375:ENSG00000198648:ENSG00000165124:ENSG00000109436:ENSG00000140262:ENSG00000153495:ENSG00000156299:ENSG00000181234:ENSG00000170088:ENSG00000198846:ENSG00000106025:ENSG00000087301:ENSG00000141968:ENSG00000018408:ENSG00000196236:ENSG00000169554:ENSG00000196345:ENSG00000103199:ENSG00000075292
DEG.twoside	Pancreas	10331	194	0.0611287	1	ENSG00000138443:ENSG00000173210:ENSG00000078124:ENSG00000115170:ENSG00000172493:ENSG00000157985:ENSG00000026652:ENSG00000124942:ENSG00000117020:ENSG00000196975:ENSG00000071205:ENSG00000172379:ENSG00000148219:ENSG00000167601:ENSG00000176597:ENSG00000156273:ENSG00000122507:ENSG00000083123:ENSG00000115760:ENSG00000174808:ENSG00000149179:ENSG00000142686:ENSG00000105971:ENSG00000123106:ENSG00000168438:ENSG00000123080:ENSG00000245848:ENSG00000203760:ENSG00000153774:ENSG00000001626:ENSG00000128656:ENSG00000133019:ENSG00000122863:ENSG00000189143:ENSG00000106078:ENSG00000111799:ENSG00000187955:ENSG00000139117:ENSG00000169118:ENSG00000146038:ENSG00000203797:ENSG00000170456:ENSG00000067248:ENSG00000067596:ENSG00000157540:ENSG00000096093:ENSG00000181090:ENSG00000075151:ENSG00000170522:ENSG00000136960:ENSG00000112425:ENSG00000134954:ENSG00000144036:ENSG00000155744:ENSG00000108306:ENSG00000072803:ENSG00000151422:ENSG00000185070:ENSG00000102755:ENSG00000188352:ENSG00000112964:ENSG00000167191:ENSG00000115290:ENSG00000131149:ENSG00000092148:ENSG00000173064:ENSG00000173706:ENSG00000106049:ENSG00000111911:ENSG00000127946:ENSG00000064393:ENSG00000164749:ENSG00000127483:ENSG00000115756:ENSG00000100099:ENSG00000110756:ENSG00000017427:ENSG00000168918:ENSG00000138785:ENSG00000153814:ENSG00000189337:ENSG00000153822:ENSG00000104756:ENSG00000138688:ENSG00000196872:ENSG00000089177:ENSG00000119862:ENSG00000100600:ENSG00000162337:ENSG00000169683:ENSG00000120992:ENSG00000151276:ENSG00000165072:ENSG00000130479:ENSG00000065559:ENSG00000011566:ENSG00000171444:ENSG00000131446:ENSG00000150526:ENSG00000128585:ENSG00000148187:ENSG00000163738:ENSG00000133392:ENSG00000105357:ENSG00000197535:ENSG00000148411:ENSG00000185049:ENSG00000163121:ENSG00000163531:ENSG00000182446:ENSG00000153234:ENSG00000070882:ENSG00000227345:ENSG00000180628:ENSG00000121892:ENSG00000187800:ENSG00000025293:ENSG00000241973:ENSG00000073921:ENSG00000153823:ENSG00000117461:ENSG00000241878:ENSG00000107959:ENSG00000170927:ENSG00000165495:ENSG00000116711:ENSG00000161714:ENSG00000154822:ENSG00000120278:ENSG00000120594:ENSG00000255529:ENSG00000109819:ENSG00000100592:ENSG00000100614:ENSG00000106617:ENSG00000027075:ENSG00000160801:ENSG00000179295:ENSG00000169410:ENSG00000149177:ENSG00000170234:ENSG00000089159:ENSG00000119396:ENSG00000124209:ENSG00000174373:ENSG00000122679:ENSG00000172348:ENSG00000153561:ENSG00000099999:ENSG00000111880:ENSG00000137575:ENSG00000100445:ENSG00000100003:ENSG00000138771:ENSG00000164756:ENSG00000138821:ENSG00000143036:ENSG00000092068:ENSG00000099940:ENSG00000144451:ENSG00000164808:ENSG00000172296:ENSG00000145687:ENSG00000138134:ENSG00000104375:ENSG00000198648:ENSG00000165124:ENSG00000109436:ENSG00000140262:ENSG00000204152:ENSG00000181234:ENSG00000139921:ENSG00000146072:ENSG00000100354:ENSG00000198846:ENSG00000065308:ENSG00000109654:ENSG00000108395:ENSG00000106025:ENSG00000087301:ENSG00000151461:ENSG00000062716:ENSG00000048707:ENSG00000091157:ENSG00000186153:ENSG00000018408:ENSG00000196236:ENSG00000109906:ENSG00000177888:ENSG00000148516:ENSG00000169554:ENSG00000183621:ENSG00000103199:ENSG00000075292
DEG.twoside	Pituitary	7083	133	0.120296	1	ENSG00000138443:ENSG00000173210:ENSG00000078124:ENSG00000154736:ENSG00000026652:ENSG00000128918:ENSG00000171094:ENSG00000196975:ENSG00000071205:ENSG00000163947:ENSG00000148219:ENSG00000206190:ENSG00000167601:ENSG00000156273:ENSG00000122507:ENSG00000095585:ENSG00000149179:ENSG00000235162:ENSG00000187068:ENSG00000105971:ENSG00000245848:ENSG00000203760:ENSG00000177830:ENSG00000128656:ENSG00000122863:ENSG00000111799:ENSG00000187955:ENSG00000112280:ENSG00000139117:ENSG00000111249:ENSG00000146038:ENSG00000170456:ENSG00000058866:ENSG00000150672:ENSG00000185842:ENSG00000130226:ENSG00000171587:ENSG00000143507:ENSG00000158560:ENSG00000203666:ENSG00000096093:ENSG00000075151:ENSG00000065361:ENSG00000178568:ENSG00000134954:ENSG00000198780:ENSG00000175170:ENSG00000142449:ENSG00000188352:ENSG00000125965:ENSG00000112964:ENSG00000106571:ENSG00000023171:ENSG00000131149:ENSG00000152402:ENSG00000173064:ENSG00000173706:ENSG00000127946:ENSG00000130787:ENSG00000115756:ENSG00000100099:ENSG00000017427:ENSG00000172349:ENSG00000103599:ENSG00000016082:ENSG00000189337:ENSG00000138688:ENSG00000196872:ENSG00000171435:ENSG00000133067:ENSG00000120992:ENSG00000165072:ENSG00000204706:ENSG00000053524:ENSG00000150051:ENSG00000179832:ENSG00000163738:ENSG00000133392:ENSG00000128641:ENSG00000071909:ENSG00000186487:ENSG00000148411:ENSG00000163531:ENSG00000106236:ENSG00000153234:ENSG00000144645:ENSG00000150275:ENSG00000153823:ENSG00000241878:ENSG00000165495:ENSG00000116711:ENSG00000161714:ENSG00000120594:ENSG00000221866:ENSG00000100592:ENSG00000106617:ENSG00000113494:ENSG00000160801:ENSG00000149177:ENSG00000078328:ENSG00000144642:ENSG00000108370:ENSG00000170153:ENSG00000135119:ENSG00000169071:ENSG00000100445:ENSG00000174669:ENSG00000143036:ENSG00000137968:ENSG00000050438:ENSG00000099940:ENSG00000172164:ENSG00000147481:ENSG00000144451:ENSG00000155761:ENSG00000138134:ENSG00000198648:ENSG00000165124:ENSG00000132872:ENSG00000170743:ENSG00000181234:ENSG00000261115:ENSG00000065308:ENSG00000109654:ENSG00000083067:ENSG00000141968:ENSG00000175267:ENSG00000018408:ENSG00000109906:ENSG00000148516:ENSG00000169554:ENSG00000196345:ENSG00000075292
DEG.twoside	Prostate	4048	66	0.684328	1	ENSG00000173210:ENSG00000128918:ENSG00000148219:ENSG00000206190:ENSG00000235162:ENSG00000140945:ENSG00000189143:ENSG00000187955:ENSG00000112280:ENSG00000111249:ENSG00000023892:ENSG00000170456:ENSG00000058866:ENSG00000150672:ENSG00000170522:ENSG00000065361:ENSG00000142449:ENSG00000111846:ENSG00000174332:ENSG00000166840:ENSG00000115290:ENSG00000172987:ENSG00000017427:ENSG00000172349:ENSG00000016082:ENSG00000077943:ENSG00000169683:ENSG00000185565:ENSG00000171444:ENSG00000150051:ENSG00000179832:ENSG00000163738:ENSG00000197535:ENSG00000177694:ENSG00000163121:ENSG00000163531:ENSG00000144645:ENSG00000117115:ENSG00000154864:ENSG00000165495:ENSG00000116711:ENSG00000154822:ENSG00000120278:ENSG00000221866:ENSG00000078328:ENSG00000235848:ENSG00000099999:ENSG00000169855:ENSG00000169071:ENSG00000116745:ENSG00000100003:ENSG00000138771:ENSG00000174669:ENSG00000109667:ENSG00000143036:ENSG00000092068:ENSG00000172164:ENSG00000184985:ENSG00000198648:ENSG00000165124:ENSG00000005108:ENSG00000144339:ENSG00000078900:ENSG00000104447:ENSG00000087301:ENSG00000103199
DEG.twoside	Small_Intestine	4120	68	0.6465	1	ENSG00000173210:ENSG00000228857:ENSG00000026652:ENSG00000128918:ENSG00000172379:ENSG00000148219:ENSG00000118322:ENSG00000153064:ENSG00000122870:ENSG00000095585:ENSG00000153956:ENSG00000157445:ENSG00000105971:ENSG00000140945:ENSG00000001626:ENSG00000128656:ENSG00000122863:ENSG00000189143:ENSG00000018236:ENSG00000023892:ENSG00000058866:ENSG00000158560:ENSG00000136960:ENSG00000065361:ENSG00000185070:ENSG00000225079:ENSG00000111846:ENSG00000115290:ENSG00000145681:ENSG00000111911:ENSG00000127946:ENSG00000064393:ENSG00000164749:ENSG00000115756:ENSG00000122254:ENSG00000096996:ENSG00000172349:ENSG00000168918:ENSG00000189337:ENSG00000133067:ENSG00000259134:ENSG00000171444:ENSG00000150526:ENSG00000120149:ENSG00000105357:ENSG00000144645:ENSG00000070882:ENSG00000165495:ENSG00000161714:ENSG00000120594:ENSG00000221866:ENSG00000149177:ENSG00000144642:ENSG00000138771:ENSG00000143036:ENSG00000172164:ENSG00000144451:ENSG00000138134:ENSG00000109436:ENSG00000153495:ENSG00000005108:ENSG00000156299:ENSG00000198846:ENSG00000211814:ENSG00000104447:ENSG00000106025:ENSG00000141968:ENSG00000186153
DEG.twoside	Spleen	6309	116	0.205545	1	ENSG00000173210:ENSG00000228857:ENSG00000115170:ENSG00000157985:ENSG00000117020:ENSG00000128918:ENSG00000196975:ENSG00000071205:ENSG00000172379:ENSG00000206190:ENSG00000176597:ENSG00000153064:ENSG00000083123:ENSG00000122870:ENSG00000095585:ENSG00000169679:ENSG00000149179:ENSG00000235162:ENSG00000187068:ENSG00000153956:ENSG00000157445:ENSG00000140945:ENSG00000205403:ENSG00000177830:ENSG00000128656:ENSG00000122863:ENSG00000018236:ENSG00000111799:ENSG00000023892:ENSG00000058866:ENSG00000130226:ENSG00000143476:ENSG00000158560:ENSG00000203666:ENSG00000181090:ENSG00000170522:ENSG00000112425:ENSG00000134954:ENSG00000144036:ENSG00000225079:ENSG00000112964:ENSG00000106571:ENSG00000167191:ENSG00000023171:ENSG00000111911:ENSG00000064393:ENSG00000017427:ENSG00000117154:ENSG00000080854:ENSG00000096996:ENSG00000172349:ENSG00000168918:ENSG00000077943:ENSG00000189337:ENSG00000104756:ENSG00000196872:ENSG00000133067:ENSG00000259134:ENSG00000213071:ENSG00000162337:ENSG00000169683:ENSG00000151276:ENSG00000011566:ENSG00000180611:ENSG00000171444:ENSG00000131446:ENSG00000179832:ENSG00000120149:ENSG00000128641:ENSG00000148411:ENSG00000153234:ENSG00000144645:ENSG00000070882:ENSG00000117115:ENSG00000153823:ENSG00000241878:ENSG00000165495:ENSG00000161714:ENSG00000154822:ENSG00000120278:ENSG00000255529:ENSG00000027075:ENSG00000160801:ENSG00000179295:ENSG00000149177:ENSG00000152894:ENSG00000122679:ENSG00000138670:ENSG00000172348:ENSG00000115841:ENSG00000169855:ENSG00000100003:ENSG00000138771:ENSG00000050438:ENSG00000147481:ENSG00000144451:ENSG00000172296:ENSG00000145687:ENSG00000138134:ENSG00000198648:ENSG00000067715:ENSG00000109436:ENSG00000005108:ENSG00000156299:ENSG00000145850:ENSG00000065308:ENSG00000211814:ENSG00000104447:ENSG00000106025:ENSG00000141968:ENSG00000186153:ENSG00000018408:ENSG00000171044:ENSG00000109906:ENSG00000148516:ENSG00000103199
DEG.twoside	Testis	15238	226	0.999048	1	ENSG00000173210:ENSG00000237896:ENSG00000225563:ENSG00000228857:ENSG00000115170:ENSG00000154736:ENSG00000172493:ENSG00000146856:ENSG00000128918:ENSG00000171094:ENSG00000196975:ENSG00000124198:ENSG00000215486:ENSG00000172379:ENSG00000148219:ENSG00000162779:ENSG00000156273:ENSG00000122507:ENSG00000122870:ENSG00000095585:ENSG00000164619:ENSG00000138152:ENSG00000169679:ENSG00000149179:ENSG00000235162:ENSG00000153956:ENSG00000157445:ENSG00000182389:ENSG00000105971:ENSG00000123106:ENSG00000140945:ENSG00000101542:ENSG00000205111:ENSG00000123080:ENSG00000245848:ENSG00000203760:ENSG00000154608:ENSG00000205403:ENSG00000177830:ENSG00000122863:ENSG00000236279:ENSG00000176571:ENSG00000018236:ENSG00000106078:ENSG00000111799:ENSG00000187955:ENSG00000112280:ENSG00000106034:ENSG00000164796:ENSG00000169118:ENSG00000066032:ENSG00000187323:ENSG00000146038:ENSG00000023892:ENSG00000170456:ENSG00000058866:ENSG00000150672:ENSG00000185842:ENSG00000143476:ENSG00000158560:ENSG00000203666:ENSG00000096093:ENSG00000181090:ENSG00000075151:ENSG00000170522:ENSG00000065361:ENSG00000178568:ENSG00000134954:ENSG00000147724:ENSG00000198780:ENSG00000175170:ENSG00000196937:ENSG00000125998:ENSG00000142449:ENSG00000108306:ENSG00000170820:ENSG00000165702:ENSG00000112964:ENSG00000106571:ENSG00000174332:ENSG00000167191:ENSG00000023171:ENSG00000115290:ENSG00000168959:ENSG00000138780:ENSG00000127946:ENSG00000064393:ENSG00000164749:ENSG00000176635:ENSG00000115756:ENSG00000100099:ENSG00000110756:ENSG00000122254:ENSG00000017427:ENSG00000172349:ENSG00000168918:ENSG00000103599:ENSG00000016082:ENSG00000077943:ENSG00000189337:ENSG00000156113:ENSG00000236467:ENSG00000196872:ENSG00000171435:ENSG00000119862:ENSG00000133067:ENSG00000251398:ENSG00000233607:ENSG00000228888:ENSG00000234948:ENSG00000238063:ENSG00000232812:ENSG00000232046:ENSG00000268318:ENSG00000264265:ENSG00000249785:ENSG00000258675:ENSG00000255814:ENSG00000174482:ENSG00000213071:ENSG00000162337:ENSG00000185565:ENSG00000120992:ENSG00000172264:ENSG00000151276:ENSG00000204706:ENSG00000130479:ENSG00000180611:ENSG00000171444:ENSG00000150051:ENSG00000121211:ENSG00000148187:ENSG00000120149:ENSG00000163738:ENSG00000105357:ENSG00000128641:ENSG00000071909:ENSG00000197535:ENSG00000185049:ENSG00000235927:ENSG00000163531:ENSG00000169760:ENSG00000182446:ENSG00000106236:ENSG00000157168:ENSG00000143552:ENSG00000205922:ENSG00000144645:ENSG00000070882:ENSG00000117115:ENSG00000163440:ENSG00000025293:ENSG00000153823:ENSG00000117461:ENSG00000241878:ENSG00000237399:ENSG00000158683:ENSG00000170927:ENSG00000130300:ENSG00000120594:ENSG00000221866:ENSG00000229303:ENSG00000100614:ENSG00000027075:ENSG00000179295:ENSG00000149177:ENSG00000152894:ENSG00000122679:ENSG00000112183:ENSG00000144642:ENSG00000172348:ENSG00000108370:ENSG00000115841:ENSG00000153561:ENSG00000170153:ENSG00000099999:ENSG00000135119:ENSG00000111880:ENSG00000100003:ENSG00000138771:ENSG00000174669:ENSG00000164756:ENSG00000138821:ENSG00000137968:ENSG00000050438:ENSG00000092068:ENSG00000099940:ENSG00000172164:ENSG00000147481:ENSG00000184985:ENSG00000144451:ENSG00000155761:ENSG00000145375:ENSG00000145687:ENSG00000138134:ENSG00000104375:ENSG00000198648:ENSG00000165124:ENSG00000109436:ENSG00000133863:ENSG00000153495:ENSG00000226674:ENSG00000145850:ENSG00000151952:ENSG00000261115:ENSG00000100354:ENSG00000198846:ENSG00000261594:ENSG00000180438:ENSG00000132958:ENSG00000065308:ENSG00000109654:ENSG00000108395:ENSG00000083067:ENSG00000106025:ENSG00000107165:ENSG00000151461:ENSG00000175267:ENSG00000018408:ENSG00000171044:ENSG00000196236:ENSG00000109906:ENSG00000181722:ENSG00000169554:ENSG00000196345:ENSG00000075292
DEG.twoside	Thyroid	6725	123	0.214603	1	ENSG00000138443:ENSG00000237813:ENSG00000228650:ENSG00000233766:ENSG00000115170:ENSG00000154736:ENSG00000172493:ENSG00000128918:ENSG00000124198:ENSG00000165895:ENSG00000148219:ENSG00000127249:ENSG00000153064:ENSG00000122507:ENSG00000095585:ENSG00000235162:ENSG00000187068:ENSG00000157445:ENSG00000105971:ENSG00000140945:ENSG00000203760:ENSG00000205403:ENSG00000177830:ENSG00000189143:ENSG00000018236:ENSG00000187955:ENSG00000106034:ENSG00000111249:ENSG00000146038:ENSG00000067248:ENSG00000231672:ENSG00000185842:ENSG00000130226:ENSG00000157540:ENSG00000203666:ENSG00000096093:ENSG00000181090:ENSG00000075151:ENSG00000170522:ENSG00000136960:ENSG00000112425:ENSG00000196482:ENSG00000134954:ENSG00000196937:ENSG00000142449:ENSG00000151422:ENSG00000102755:ENSG00000188352:ENSG00000106571:ENSG00000023171:ENSG00000115290:ENSG00000131149:ENSG00000173064:ENSG00000173706:ENSG00000130787:ENSG00000100099:ENSG00000017427:ENSG00000117154:ENSG00000138785:ENSG00000103599:ENSG00000259673:ENSG00000153822:ENSG00000138688:ENSG00000119862:ENSG00000133067:ENSG00000259134:ENSG00000174482:ENSG00000162337:ENSG00000169683:ENSG00000185565:ENSG00000151276:ENSG00000131446:ENSG00000179832:ENSG00000148187:ENSG00000163738:ENSG00000105357:ENSG00000128641:ENSG00000071909:ENSG00000148411:ENSG00000163531:ENSG00000106236:ENSG00000157168:ENSG00000070882:ENSG00000117115:ENSG00000187800:ENSG00000117461:ENSG00000241878:ENSG00000165495:ENSG00000161714:ENSG00000130300:ENSG00000221866:ENSG00000109819:ENSG00000027075:ENSG00000160801:ENSG00000169410:ENSG00000149177:ENSG00000122679:ENSG00000112183:ENSG00000144642:ENSG00000108370:ENSG00000099999:ENSG00000100445:ENSG00000174669:ENSG00000092068:ENSG00000172164:ENSG00000164808:ENSG00000172296:ENSG00000138134:ENSG00000198648:ENSG00000156299:ENSG00000181234:ENSG00000261115:ENSG00000146072:ENSG00000198846:ENSG00000065308:ENSG00000109654:ENSG00000106025:ENSG00000048707:ENSG00000186153:ENSG00000196236:ENSG00000196345:ENSG00000103199:ENSG00000075292
DEG.down	Salivary_Gland	1861	67	7.55586e-09	2.26676e-07	ENSG00000138443:ENSG00000173210:ENSG00000157985:ENSG00000026652:ENSG00000117020:ENSG00000128918:ENSG00000071205:ENSG00000172379:ENSG00000148219:ENSG00000167601:ENSG00000235162:ENSG00000142686:ENSG00000187068:ENSG00000153956:ENSG00000157445:ENSG00000140945:ENSG00000123080:ENSG00000128656:ENSG00000018236:ENSG00000106034:ENSG00000139117:ENSG00000170456:ENSG00000058866:ENSG00000150672:ENSG00000158560:ENSG00000075151:ENSG00000136960:ENSG00000112425:ENSG00000102755:ENSG00000112964:ENSG00000023171:ENSG00000115290:ENSG00000127946:ENSG00000115756:ENSG00000117154:ENSG00000077943:ENSG00000153814:ENSG00000185565:ENSG00000180611:ENSG00000120149:ENSG00000197535:ENSG00000148411:ENSG00000163531:ENSG00000106236:ENSG00000187800:ENSG00000153823:ENSG00000165495:ENSG00000161714:ENSG00000154822:ENSG00000160801:ENSG00000112183:ENSG00000172348:ENSG00000108370:ENSG00000169855:ENSG00000169071:ENSG00000184985:ENSG00000138134:ENSG00000165124:ENSG00000005108:ENSG00000156299:ENSG00000181234:ENSG00000198846:ENSG00000108395:ENSG00000109906:ENSG00000148516:ENSG00000169554:ENSG00000183621
DEG.down	Spleen	2069	72	7.94377e-09	2.38313e-07	ENSG00000173210:ENSG00000115170:ENSG00000157985:ENSG00000117020:ENSG00000128918:ENSG00000196975:ENSG00000071205:ENSG00000172379:ENSG00000206190:ENSG00000176597:ENSG00000083123:ENSG00000122870:ENSG00000149179:ENSG00000235162:ENSG00000187068:ENSG00000153956:ENSG00000157445:ENSG00000140945:ENSG00000128656:ENSG00000122863:ENSG00000018236:ENSG00000111799:ENSG00000058866:ENSG00000130226:ENSG00000158560:ENSG00000203666:ENSG00000170522:ENSG00000112425:ENSG00000144036:ENSG00000112964:ENSG00000106571:ENSG00000167191:ENSG00000023171:ENSG00000111911:ENSG00000064393:ENSG00000017427:ENSG00000080854:ENSG00000104756:ENSG00000196872:ENSG00000259134:ENSG00000162337:ENSG00000011566:ENSG00000180611:ENSG00000171444:ENSG00000120149:ENSG00000128641:ENSG00000148411:ENSG00000153234:ENSG00000153823:ENSG00000165495:ENSG00000161714:ENSG00000255529:ENSG00000179295:ENSG00000152894:ENSG00000122679:ENSG00000172348:ENSG00000169855:ENSG00000100003:ENSG00000138771:ENSG00000050438:ENSG00000144451:ENSG00000172296:ENSG00000145687:ENSG00000198648:ENSG00000067715:ENSG00000005108:ENSG00000156299:ENSG00000104447:ENSG00000186153:ENSG00000018408:ENSG00000109906:ENSG00000148516
DEG.down	Stomach	2607	76	3.39317e-06	0.000101795	ENSG00000138443:ENSG00000173210:ENSG00000078124:ENSG00000026652:ENSG00000117020:ENSG00000163947:ENSG00000172379:ENSG00000206190:ENSG00000156273:ENSG00000122507:ENSG00000122870:ENSG00000142686:ENSG00000153956:ENSG00000157445:ENSG00000105971:ENSG00000140945:ENSG00000123080:ENSG00000205403:ENSG00000128656:ENSG00000018236:ENSG00000139117:ENSG00000203797:ENSG00000170456:ENSG00000058866:ENSG00000150672:ENSG00000143507:ENSG00000136960:ENSG00000144036:ENSG00000155744:ENSG00000102755:ENSG00000106571:ENSG00000115290:ENSG00000173706:ENSG00000127946:ENSG00000110756:ENSG00000122254:ENSG00000172349:ENSG00000168918:ENSG00000153814:ENSG00000189337:ENSG00000119862:ENSG00000185565:ENSG00000065559:ENSG00000171444:ENSG00000128641:ENSG00000197535:ENSG00000163531:ENSG00000117115:ENSG00000187800:ENSG00000165495:ENSG00000154822:ENSG00000120278:ENSG00000120594:ENSG00000255529:ENSG00000109819:ENSG00000100592:ENSG00000027075:ENSG00000160801:ENSG00000138670:ENSG00000112183:ENSG00000144642:ENSG00000153561:ENSG00000111880:ENSG00000169855:ENSG00000100003:ENSG00000138821:ENSG00000184985:ENSG00000172296:ENSG00000067715:ENSG00000005108:ENSG00000156299:ENSG00000181234:ENSG00000108395:ENSG00000104447:ENSG00000169554:ENSG00000183621
DEG.down	Testis	2912	81	8.97898e-06	0.000269369	ENSG00000173210:ENSG00000115170:ENSG00000154736:ENSG00000172493:ENSG00000196975:ENSG00000122870:ENSG00000095585:ENSG00000164619:ENSG00000153956:ENSG00000105971:ENSG00000140945:ENSG00000101542:ENSG00000123080:ENSG00000245848:ENSG00000205403:ENSG00000236279:ENSG00000018236:ENSG00000106078:ENSG00000111799:ENSG00000187955:ENSG00000106034:ENSG00000058866:ENSG00000150672:ENSG00000158560:ENSG00000170522:ENSG00000065361:ENSG00000134954:ENSG00000196937:ENSG00000125998:ENSG00000112964:ENSG00000106571:ENSG00000064393:ENSG00000122254:ENSG00000017427:ENSG00000172349:ENSG00000168918:ENSG00000077943:ENSG00000189337:ENSG00000156113:ENSG00000119862:ENSG00000162337:ENSG00000185565:ENSG00000171444:ENSG00000150051:ENSG00000105357:ENSG00000128641:ENSG00000197535:ENSG00000163531:ENSG00000070882:ENSG00000117115:ENSG00000153823:ENSG00000130300:ENSG00000120594:ENSG00000221866:ENSG00000027075:ENSG00000179295:ENSG00000149177:ENSG00000152894:ENSG00000122679:ENSG00000112183:ENSG00000144642:ENSG00000172348:ENSG00000108370:ENSG00000153561:ENSG00000170153:ENSG00000100003:ENSG00000138771:ENSG00000174669:ENSG00000138821:ENSG00000172164:ENSG00000184985:ENSG00000145687:ENSG00000165124:ENSG00000109436:ENSG00000261115:ENSG00000109654:ENSG00000106025:ENSG00000107165:ENSG00000018408:ENSG00000109906:ENSG00000169554
DEG.down	Colon	1378	45	2.98386e-05	0.000895158	ENSG00000173210:ENSG00000128918:ENSG00000206190:ENSG00000153064:ENSG00000164619:ENSG00000235162:ENSG00000140945:ENSG00000128656:ENSG00000018236:ENSG00000023892:ENSG00000150672:ENSG00000185070:ENSG00000167191:ENSG00000152402:ENSG00000127946:ENSG00000130787:ENSG00000064393:ENSG00000110756:ENSG00000122254:ENSG00000117154:ENSG00000172349:ENSG00000077943:ENSG00000189337:ENSG00000196872:ENSG00000133067:ENSG00000259134:ENSG00000171444:ENSG00000070882:ENSG00000117461:ENSG00000165495:ENSG00000154822:ENSG00000120594:ENSG00000221866:ENSG00000027075:ENSG00000138670:ENSG00000100003:ENSG00000092068:ENSG00000172164:ENSG00000172296:ENSG00000132872:ENSG00000109436:ENSG00000153495:ENSG00000156299:ENSG00000181234:ENSG00000261115
DEG.down	Kidney	5412	129	3.51244e-05	0.00105373	ENSG00000138443:ENSG00000173210:ENSG00000078124:ENSG00000115170:ENSG00000154736:ENSG00000157985:ENSG00000026652:ENSG00000117020:ENSG00000124198:ENSG00000071205:ENSG00000167601:ENSG00000176597:ENSG00000156273:ENSG00000115760:ENSG00000142686:ENSG00000153956:ENSG00000105971:ENSG00000123106:ENSG00000168438:ENSG00000140945:ENSG00000123080:ENSG00000245848:ENSG00000203760:ENSG00000128656:ENSG00000122863:ENSG00000018236:ENSG00000106034:ENSG00000023892:ENSG00000170456:ENSG00000058866:ENSG00000067248:ENSG00000067596:ENSG00000143507:ENSG00000158560:ENSG00000157540:ENSG00000181090:ENSG00000075151:ENSG00000170522:ENSG00000112425:ENSG00000144036:ENSG00000155744:ENSG00000108306:ENSG00000072803:ENSG00000151422:ENSG00000188352:ENSG00000112964:ENSG00000106571:ENSG00000152402:ENSG00000092148:ENSG00000173064:ENSG00000173706:ENSG00000111911:ENSG00000110756:ENSG00000172987:ENSG00000017427:ENSG00000117154:ENSG00000172349:ENSG00000153814:ENSG00000104756:ENSG00000138688:ENSG00000196872:ENSG00000119862:ENSG00000133067:ENSG00000165072:ENSG00000130479:ENSG00000065559:ENSG00000011566:ENSG00000180611:ENSG00000171444:ENSG00000131446:ENSG00000128585:ENSG00000105357:ENSG00000197535:ENSG00000148411:ENSG00000117115:ENSG00000180628:ENSG00000121892:ENSG00000025293:ENSG00000241973:ENSG00000153823:ENSG00000117461:ENSG00000107959:ENSG00000165495:ENSG00000161714:ENSG00000120594:ENSG00000255529:ENSG00000100592:ENSG00000100614:ENSG00000106617:ENSG00000027075:ENSG00000179295:ENSG00000152894:ENSG00000174373:ENSG00000144642:ENSG00000108370:ENSG00000153561:ENSG00000111880:ENSG00000169855:ENSG00000169071:ENSG00000100003:ENSG00000138821:ENSG00000099940:ENSG00000164808:ENSG00000145687:ENSG00000138134:ENSG00000198648:ENSG00000165124:ENSG00000067715:ENSG00000140262:ENSG00000153495:ENSG00000156299:ENSG00000204152:ENSG00000139921:ENSG00000100354:ENSG00000065308:ENSG00000108395:ENSG00000104447:ENSG00000087301:ENSG00000151461:ENSG00000141968:ENSG00000048707:ENSG00000091157:ENSG00000109906:ENSG00000177888:ENSG00000148516:ENSG00000169554:ENSG00000183621:ENSG00000103199:ENSG00000075292
DEG.down	Ovary	1521	46	0.000147724	0.00443171	ENSG00000173210:ENSG00000148219:ENSG00000206190:ENSG00000095585:ENSG00000174808:ENSG00000235162:ENSG00000140945:ENSG00000245848:ENSG00000128656:ENSG00000189143:ENSG00000106078:ENSG00000023892:ENSG00000058866:ENSG00000130226:ENSG00000143507:ENSG00000170522:ENSG00000065361:ENSG00000102755:ENSG00000130787:ENSG00000064393:ENSG00000115756:ENSG00000122254:ENSG00000117154:ENSG00000080854:ENSG00000168918:ENSG00000196872:ENSG00000120992:ENSG00000151276:ENSG00000117461:ENSG00000109819:ENSG00000027075:ENSG00000149177:ENSG00000122679:ENSG00000138670:ENSG00000112183:ENSG00000100003:ENSG00000138771:ENSG00000174669:ENSG00000143036:ENSG00000172164:ENSG00000198648:ENSG00000165124:ENSG00000153495:ENSG00000156299:ENSG00000106025:ENSG00000141968
DEG.down	Pituitary	1927	55	0.000148716	0.00446149	ENSG00000173210:ENSG00000078124:ENSG00000154736:ENSG00000196975:ENSG00000071205:ENSG00000206190:ENSG00000167601:ENSG00000156273:ENSG00000095585:ENSG00000235162:ENSG00000187068:ENSG00000105971:ENSG00000245848:ENSG00000203760:ENSG00000122863:ENSG00000111799:ENSG00000187955:ENSG00000139117:ENSG00000143507:ENSG00000065361:ENSG00000134954:ENSG00000112964:ENSG00000106571:ENSG00000152402:ENSG00000173706:ENSG00000127946:ENSG00000017427:ENSG00000172349:ENSG00000189337:ENSG00000120992:ENSG00000165072:ENSG00000133392:ENSG00000128641:ENSG00000148411:ENSG00000153823:ENSG00000116711:ENSG00000161714:ENSG00000120594:ENSG00000221866:ENSG00000100592:ENSG00000106617:ENSG00000160801:ENSG00000078328:ENSG00000144642:ENSG00000169071:ENSG00000099940:ENSG00000172164:ENSG00000165124:ENSG00000181234:ENSG00000065308:ENSG00000141968:ENSG00000018408:ENSG00000109906:ENSG00000148516:ENSG00000169554
DEG.down	Adrenal_Gland	3472	87	0.00017783	0.0053349	ENSG00000138443:ENSG00000173210:ENSG00000078124:ENSG00000115170:ENSG00000157985:ENSG00000026652:ENSG00000117020:ENSG00000196975:ENSG00000071205:ENSG00000165895:ENSG00000172379:ENSG00000148219:ENSG00000176597:ENSG00000156273:ENSG00000095585:ENSG00000174808:ENSG00000235162:ENSG00000157445:ENSG00000105971:ENSG00000245848:ENSG00000203760:ENSG00000018236:ENSG00000187955:ENSG00000023892:ENSG00000130226:ENSG00000143507:ENSG00000158560:ENSG00000112425:ENSG00000134954:ENSG00000155744:ENSG00000185070:ENSG00000102755:ENSG00000106571:ENSG00000167191:ENSG00000173064:ENSG00000127946:ENSG00000172349:ENSG00000168918:ENSG00000259673:ENSG00000156113:ENSG00000104756:ENSG00000196872:ENSG00000151276:ENSG00000165072:ENSG00000130479:ENSG00000171444:ENSG00000150051:ENSG00000133392:ENSG00000105357:ENSG00000128641:ENSG00000144645:ENSG00000070882:ENSG00000025293:ENSG00000120278:ENSG00000109819:ENSG00000100592:ENSG00000100614:ENSG00000106617:ENSG00000027075:ENSG00000149177:ENSG00000152894:ENSG00000138670:ENSG00000172348:ENSG00000100003:ENSG00000138771:ENSG00000174669:ENSG00000138821:ENSG00000184985:ENSG00000145687:ENSG00000198648:ENSG00000165124:ENSG00000067715:ENSG00000109436:ENSG00000005108:ENSG00000156299:ENSG00000181234:ENSG00000261115:ENSG00000146072:ENSG00000065308:ENSG00000104447:ENSG00000087301:ENSG00000151461:ENSG00000048707:ENSG00000018408:ENSG00000109906:ENSG00000148516:ENSG00000183621
DEG.down	Bladder	104	8	0.000427534	0.012826	ENSG00000157445:ENSG00000106078:ENSG00000115290:ENSG00000117115:ENSG00000154822:ENSG00000109819:ENSG00000138670:ENSG00000172164
DEG.down	Uterus	843	28	0.000737765	0.0221329	ENSG00000206190:ENSG00000176597:ENSG00000095585:ENSG00000157445:ENSG00000245848:ENSG00000189143:ENSG00000023892:ENSG00000150672:ENSG00000158560:ENSG00000065361:ENSG00000143341:ENSG00000122254:ENSG00000117154:ENSG00000189337:ENSG00000105357:ENSG00000070882:ENSG00000117115:ENSG00000109819:ENSG00000149177:ENSG00000138670:ENSG00000100003:ENSG00000138771:ENSG00000174669:ENSG00000172164:ENSG00000198648:ENSG00000261115:ENSG00000198846:ENSG00000141968
DEG.down	Thyroid	1038	31	0.00212669	0.0638006	ENSG00000128918:ENSG00000148219:ENSG00000235162:ENSG00000187068:ENSG00000157445:ENSG00000140945:ENSG00000203760:ENSG00000018236:ENSG00000106034:ENSG00000170522:ENSG00000136960:ENSG00000112425:ENSG00000023171:ENSG00000117154:ENSG00000119862:ENSG00000185565:ENSG00000148411:ENSG00000163531:ENSG00000106236:ENSG00000117115:ENSG00000161714:ENSG00000221866:ENSG00000160801:ENSG00000112183:ENSG00000108370:ENSG00000138134:ENSG00000198648:ENSG00000156299:ENSG00000181234:ENSG00000146072:ENSG00000198846
DEG.down	Small_Intestine	1382	38	0.00298879	0.0896636	ENSG00000173210:ENSG00000026652:ENSG00000128918:ENSG00000172379:ENSG00000148219:ENSG00000122870:ENSG00000153956:ENSG00000157445:ENSG00000105971:ENSG00000140945:ENSG00000128656:ENSG00000122863:ENSG00000018236:ENSG00000058866:ENSG00000158560:ENSG00000185070:ENSG00000115290:ENSG00000111911:ENSG00000127946:ENSG00000064393:ENSG00000122254:ENSG00000189337:ENSG00000133067:ENSG00000259134:ENSG00000171444:ENSG00000120149:ENSG00000165495:ENSG00000161714:ENSG00000120594:ENSG00000221866:ENSG00000144642:ENSG00000172164:ENSG00000144451:ENSG00000153495:ENSG00000005108:ENSG00000156299:ENSG00000104447:ENSG00000186153
DEG.down	Lung	905	27	0.00406216	0.121865	ENSG00000154736:ENSG00000172379:ENSG00000148219:ENSG00000187068:ENSG00000153956:ENSG00000018236:ENSG00000170456:ENSG00000150672:ENSG00000130226:ENSG00000158560:ENSG00000112425:ENSG00000185070:ENSG00000167191:ENSG00000023171:ENSG00000080854:ENSG00000156113:ENSG00000259134:ENSG00000150051:ENSG00000120149:ENSG00000106236:ENSG00000161714:ENSG00000112183:ENSG00000170153:ENSG00000100003:ENSG00000198648:ENSG00000067715:ENSG00000109654
DEG.down	Skin	2131	53	0.00414543	0.124363	ENSG00000138443:ENSG00000157985:ENSG00000026652:ENSG00000117020:ENSG00000128918:ENSG00000148219:ENSG00000187068:ENSG00000157445:ENSG00000101542:ENSG00000205403:ENSG00000187955:ENSG00000170456:ENSG00000058866:ENSG00000130226:ENSG00000158560:ENSG00000203666:ENSG00000112425:ENSG00000102755:ENSG00000167191:ENSG00000115290:ENSG00000152402:ENSG00000143341:ENSG00000115756:ENSG00000172987:ENSG00000017427:ENSG00000117154:ENSG00000080854:ENSG00000168918:ENSG00000077943:ENSG00000153814:ENSG00000156113:ENSG00000185565:ENSG00000148411:ENSG00000163531:ENSG00000117461:ENSG00000165495:ENSG00000154822:ENSG00000160801:ENSG00000149177:ENSG00000112183:ENSG00000144642:ENSG00000172348:ENSG00000108370:ENSG00000170153:ENSG00000174669:ENSG00000184985:ENSG00000153495:ENSG00000181234:ENSG00000146072:ENSG00000109654:ENSG00000106025:ENSG00000141968:ENSG00000169554
DEG.down	Vagina	647	20	0.00863399	0.25902	ENSG00000157985:ENSG00000172379:ENSG00000206190:ENSG00000153064:ENSG00000128656:ENSG00000106078:ENSG00000150672:ENSG00000130226:ENSG00000112425:ENSG00000111846:ENSG00000115290:ENSG00000064393:ENSG00000117154:ENSG00000117115:ENSG00000154822:ENSG00000221866:ENSG00000109819:ENSG00000149177:ENSG00000172164:ENSG00000132872
DEG.down	Breast	1001	27	0.0142558	0.427673	ENSG00000172379:ENSG00000148219:ENSG00000127249:ENSG00000174808:ENSG00000187068:ENSG00000157445:ENSG00000018236:ENSG00000106078:ENSG00000058866:ENSG00000158560:ENSG00000112425:ENSG00000115290:ENSG00000080854:ENSG00000077943:ENSG00000153822:ENSG00000156113:ENSG00000185565:ENSG00000148411:ENSG00000163531:ENSG00000106236:ENSG00000165495:ENSG00000109819:ENSG00000149177:ENSG00000108370:ENSG00000184985:ENSG00000067715:ENSG00000198846
DEG.down	Esophagus	1671	40	0.0210512	0.631537	ENSG00000165895:ENSG00000172379:ENSG00000153064:ENSG00000164619:ENSG00000235162:ENSG00000182389:ENSG00000140945:ENSG00000203797:ENSG00000170456:ENSG00000150672:ENSG00000158560:ENSG00000136960:ENSG00000185070:ENSG00000102755:ENSG00000112964:ENSG00000167191:ENSG00000115290:ENSG00000152402:ENSG00000127946:ENSG00000064393:ENSG00000115756:ENSG00000122254:ENSG00000117154:ENSG00000168918:ENSG00000133067:ENSG00000185565:ENSG00000120149:ENSG00000197535:ENSG00000117115:ENSG00000165495:ENSG00000154822:ENSG00000221866:ENSG00000149177:ENSG00000174669:ENSG00000138821:ENSG00000067715:ENSG00000109654:ENSG00000106025:ENSG00000141968:ENSG00000169554
DEG.down	Adipose_Tissue	1587	36	0.0532323	1	ENSG00000172379:ENSG00000148219:ENSG00000095585:ENSG00000174808:ENSG00000149179:ENSG00000187068:ENSG00000157445:ENSG00000189143:ENSG00000018236:ENSG00000106078:ENSG00000226950:ENSG00000023892:ENSG00000058866:ENSG00000158560:ENSG00000065361:ENSG00000172987:ENSG00000080854:ENSG00000156113:ENSG00000133067:ENSG00000185565:ENSG00000120149:ENSG00000105357:ENSG00000163531:ENSG00000070882:ENSG00000117115:ENSG00000165495:ENSG00000109819:ENSG00000149177:ENSG00000108370:ENSG00000100003:ENSG00000138771:ENSG00000143036:ENSG00000184985:ENSG00000153495:ENSG00000198846:ENSG00000109654
DEG.down	Blood	6184	114	0.199585	1	ENSG00000138443:ENSG00000173210:ENSG00000115170:ENSG00000172493:ENSG00000026652:ENSG00000124942:ENSG00000117020:ENSG00000196975:ENSG00000124198:ENSG00000071205:ENSG00000206190:ENSG00000122507:ENSG00000083123:ENSG00000149179:ENSG00000142686:ENSG00000123106:ENSG00000153774:ENSG00000177830:ENSG00000113282:ENSG00000139117:ENSG00000226950:ENSG00000170456:ENSG00000058866:ENSG00000067248:ENSG00000157540:ENSG00000203666:ENSG00000075151:ENSG00000170522:ENSG00000136960:ENSG00000112425:ENSG00000196937:ENSG00000072803:ENSG00000151422:ENSG00000102755:ENSG00000023171:ENSG00000131149:ENSG00000092148:ENSG00000173064:ENSG00000173706:ENSG00000106049:ENSG00000111911:ENSG00000130787:ENSG00000064393:ENSG00000127483:ENSG00000100099:ENSG00000017427:ENSG00000189337:ENSG00000104756:ENSG00000138688:ENSG00000089177:ENSG00000119862:ENSG00000100600:ENSG00000162337:ENSG00000011566:ENSG00000128585:ENSG00000179832:ENSG00000148187:ENSG00000133392:ENSG00000128641:ENSG00000148411:ENSG00000185049:ENSG00000153234:ENSG00000121892:ENSG00000187800:ENSG00000241973:ENSG00000153823:ENSG00000117461:ENSG00000107959:ENSG00000120278:ENSG00000130300:ENSG00000120594:ENSG00000255529:ENSG00000100592:ENSG00000106617:ENSG00000179295:ENSG00000169410:ENSG00000170234:ENSG00000119396:ENSG00000124209:ENSG00000174373:ENSG00000138670:ENSG00000108370:ENSG00000153561:ENSG00000099999:ENSG00000100445:ENSG00000100003:ENSG00000174669:ENSG00000172164:ENSG00000164808:ENSG00000116754:ENSG00000145687:ENSG00000104375:ENSG00000198648:ENSG00000109436:ENSG00000140262:ENSG00000156299:ENSG00000204152:ENSG00000170088:ENSG00000146072:ENSG00000065308:ENSG00000108395:ENSG00000104447:ENSG00000106025:ENSG00000087301:ENSG00000048707:ENSG00000091157:ENSG00000186153:ENSG00000196236:ENSG00000109906:ENSG00000177888:ENSG00000148516:ENSG00000169554:ENSG00000103199:ENSG00000075292
DEG.down	Blood_Vessel	1708	34	0.203667	1	ENSG00000163947:ENSG00000176597:ENSG00000153064:ENSG00000095585:ENSG00000157445:ENSG00000245848:ENSG00000023892:ENSG00000150672:ENSG00000143507:ENSG00000170522:ENSG00000065361:ENSG00000167191:ENSG00000115290:ENSG00000115756:ENSG00000196872:ENSG00000185565:ENSG00000171444:ENSG00000105357:ENSG00000070882:ENSG00000117115:ENSG00000109819:ENSG00000027075:ENSG00000149177:ENSG00000169071:ENSG00000174669:ENSG00000138821:ENSG00000143036:ENSG00000184985:ENSG00000172296:ENSG00000138134:ENSG00000156299:ENSG00000181234:ENSG00000146072:ENSG00000109654
DEG.down	Brain	5503	102	0.199775	1	ENSG00000115170:ENSG00000154736:ENSG00000172493:ENSG00000124942:ENSG00000196975:ENSG00000124198:ENSG00000071205:ENSG00000165895:ENSG00000206190:ENSG00000167601:ENSG00000156273:ENSG00000115760:ENSG00000095585:ENSG00000235162:ENSG00000105971:ENSG00000140945:ENSG00000123080:ENSG00000245848:ENSG00000203760:ENSG00000205403:ENSG00000122863:ENSG00000113282:ENSG00000111799:ENSG00000139117:ENSG00000169118:ENSG00000023892:ENSG00000067248:ENSG00000067596:ENSG00000143507:ENSG00000096093:ENSG00000181090:ENSG00000134954:ENSG00000151422:ENSG00000111846:ENSG00000106571:ENSG00000115290:ENSG00000131149:ENSG00000092148:ENSG00000173706:ENSG00000106049:ENSG00000110756:ENSG00000168918:ENSG00000138785:ENSG00000259673:ENSG00000077943:ENSG00000104756:ENSG00000089177:ENSG00000119862:ENSG00000100600:ENSG00000133067:ENSG00000162337:ENSG00000111321:ENSG00000120992:ENSG00000171444:ENSG00000131446:ENSG00000128585:ENSG00000150051:ENSG00000148187:ENSG00000133392:ENSG00000128641:ENSG00000182446:ENSG00000153234:ENSG00000144645:ENSG00000070882:ENSG00000121892:ENSG00000187800:ENSG00000153823:ENSG00000116711:ENSG00000120278:ENSG00000130300:ENSG00000120594:ENSG00000100592:ENSG00000027075:ENSG00000169410:ENSG00000089159:ENSG00000122679:ENSG00000112183:ENSG00000144642:ENSG00000115841:ENSG00000138771:ENSG00000138821:ENSG00000092068:ENSG00000099940:ENSG00000172164:ENSG00000104375:ENSG00000165124:ENSG00000140262:ENSG00000204152:ENSG00000139921:ENSG00000065308:ENSG00000104447:ENSG00000106025:ENSG00000114491:ENSG00000151461:ENSG00000141968:ENSG00000062716:ENSG00000048707:ENSG00000018408:ENSG00000196236:ENSG00000109906:ENSG00000148516:ENSG00000183621
DEG.down	Cervix_Uteri	47	0	1	1
DEG.down	Fallopian_Tube	1	0	1	1
DEG.down	Heart	9347	176	0.0699394	1	ENSG00000138443:ENSG00000078124:ENSG00000115170:ENSG00000154736:ENSG00000172493:ENSG00000157985:ENSG00000026652:ENSG00000117020:ENSG00000196975:ENSG00000124198:ENSG00000165895:ENSG00000163947:ENSG00000172379:ENSG00000206190:ENSG00000167601:ENSG00000156273:ENSG00000122507:ENSG00000083123:ENSG00000122870:ENSG00000115760:ENSG00000149179:ENSG00000235162:ENSG00000142686:ENSG00000187068:ENSG00000168438:ENSG00000123080:ENSG00000245848:ENSG00000153774:ENSG00000177830:ENSG00000128656:ENSG00000113282:ENSG00000111799:ENSG00000106034:ENSG00000169118:ENSG00000023892:ENSG00000067248:ENSG00000067596:ENSG00000143507:ENSG00000157540:ENSG00000096093:ENSG00000181090:ENSG00000075151:ENSG00000170522:ENSG00000136960:ENSG00000065361:ENSG00000155744:ENSG00000108306:ENSG00000072803:ENSG00000151422:ENSG00000112964:ENSG00000106571:ENSG00000023171:ENSG00000131149:ENSG00000152402:ENSG00000092148:ENSG00000173064:ENSG00000111911:ENSG00000127946:ENSG00000130787:ENSG00000143341:ENSG00000127483:ENSG00000115756:ENSG00000100099:ENSG00000110756:ENSG00000017427:ENSG00000172349:ENSG00000168918:ENSG00000138785:ENSG00000077943:ENSG00000153814:ENSG00000189337:ENSG00000138688:ENSG00000196872:ENSG00000089177:ENSG00000119862:ENSG00000259134:ENSG00000169683:ENSG00000185565:ENSG00000111321:ENSG00000120992:ENSG00000151276:ENSG00000165072:ENSG00000130479:ENSG00000065559:ENSG00000011566:ENSG00000180611:ENSG00000171444:ENSG00000131446:ENSG00000128585:ENSG00000179832:ENSG00000148187:ENSG00000120149:ENSG00000163738:ENSG00000128641:ENSG00000197535:ENSG00000148411:ENSG00000185049:ENSG00000163531:ENSG00000182446:ENSG00000106236:ENSG00000070882:ENSG00000227345:ENSG00000180628:ENSG00000121892:ENSG00000025293:ENSG00000241973:ENSG00000153823:ENSG00000241878:ENSG00000107959:ENSG00000116711:ENSG00000120278:ENSG00000120594:ENSG00000255529:ENSG00000100614:ENSG00000027075:ENSG00000179295:ENSG00000169410:ENSG00000149177:ENSG00000152894:ENSG00000170234:ENSG00000119396:ENSG00000124209:ENSG00000174373:ENSG00000144642:ENSG00000115841:ENSG00000099999:ENSG00000111880:ENSG00000169855:ENSG00000169071:ENSG00000100445:ENSG00000100003:ENSG00000138771:ENSG00000143036:ENSG00000092068:ENSG00000099940:ENSG00000172164:ENSG00000184985:ENSG00000144451:ENSG00000164808:ENSG00000172296:ENSG00000116754:ENSG00000145687:ENSG00000138134:ENSG00000104375:ENSG00000198648:ENSG00000165124:ENSG00000109436:ENSG00000140262:ENSG00000156299:ENSG00000204152:ENSG00000181234:ENSG00000170088:ENSG00000139921:ENSG00000146072:ENSG00000100354:ENSG00000065308:ENSG00000109654:ENSG00000108395:ENSG00000104447:ENSG00000087301:ENSG00000114491:ENSG00000151461:ENSG00000141968:ENSG00000062716:ENSG00000048707:ENSG00000091157:ENSG00000186153:ENSG00000018408:ENSG00000109906:ENSG00000177888:ENSG00000148516:ENSG00000169554:ENSG00000196345:ENSG00000183621:ENSG00000103199:ENSG00000075292
DEG.down	Liver	7985	150	0.0999685	1	ENSG00000138443:ENSG00000078124:ENSG00000115170:ENSG00000172493:ENSG00000157985:ENSG00000124942:ENSG00000117020:ENSG00000128918:ENSG00000124198:ENSG00000071205:ENSG00000163947:ENSG00000167601:ENSG00000156273:ENSG00000122507:ENSG00000122870:ENSG00000115760:ENSG00000149179:ENSG00000235162:ENSG00000142686:ENSG00000105971:ENSG00000123106:ENSG00000168438:ENSG00000123080:ENSG00000203760:ENSG00000153774:ENSG00000122863:ENSG00000189143:ENSG00000106078:ENSG00000111799:ENSG00000187955:ENSG00000169118:ENSG00000226950:ENSG00000023892:ENSG00000067248:ENSG00000067596:ENSG00000157540:ENSG00000203666:ENSG00000096093:ENSG00000181090:ENSG00000075151:ENSG00000136960:ENSG00000112425:ENSG00000134954:ENSG00000144036:ENSG00000155744:ENSG00000196937:ENSG00000108306:ENSG00000072803:ENSG00000102755:ENSG00000188352:ENSG00000167191:ENSG00000131149:ENSG00000148180:ENSG00000092148:ENSG00000173064:ENSG00000173706:ENSG00000111911:ENSG00000127946:ENSG00000064393:ENSG00000143341:ENSG00000127483:ENSG00000100099:ENSG00000172349:ENSG00000168918:ENSG00000138785:ENSG00000153814:ENSG00000189337:ENSG00000156113:ENSG00000104756:ENSG00000138688:ENSG00000089177:ENSG00000119862:ENSG00000133067:ENSG00000259134:ENSG00000130479:ENSG00000065559:ENSG00000011566:ENSG00000128585:ENSG00000179832:ENSG00000133392:ENSG00000197535:ENSG00000148411:ENSG00000185049:ENSG00000163531:ENSG00000182446:ENSG00000106236:ENSG00000153234:ENSG00000227345:ENSG00000180628:ENSG00000121892:ENSG00000187800:ENSG00000025293:ENSG00000241973:ENSG00000117461:ENSG00000241878:ENSG00000107959:ENSG00000154822:ENSG00000120278:ENSG00000130300:ENSG00000120594:ENSG00000255529:ENSG00000100592:ENSG00000100614:ENSG00000027075:ENSG00000179295:ENSG00000169410:ENSG00000170234:ENSG00000089159:ENSG00000124209:ENSG00000174373:ENSG00000122679:ENSG00000172348:ENSG00000108370:ENSG00000099999:ENSG00000111880:ENSG00000137575:ENSG00000100445:ENSG00000174669:ENSG00000143036:ENSG00000092068:ENSG00000184985:ENSG00000144451:ENSG00000164808:ENSG00000104375:ENSG00000165124:ENSG00000109436:ENSG00000140262:ENSG00000153495:ENSG00000156299:ENSG00000204152:ENSG00000139921:ENSG00000146072:ENSG00000100354:ENSG00000109654:ENSG00000108395:ENSG00000087301:ENSG00000151461:ENSG00000141968:ENSG00000048707:ENSG00000091157:ENSG00000186153:ENSG00000018408:ENSG00000109906:ENSG00000177888:ENSG00000148516:ENSG00000169554:ENSG00000196345:ENSG00000183621:ENSG00000103199:ENSG00000075292
DEG.down	Muscle	6836	127	0.157616	1	ENSG00000138443:ENSG00000078124:ENSG00000115170:ENSG00000154736:ENSG00000157985:ENSG00000117020:ENSG00000128918:ENSG00000196975:ENSG00000124198:ENSG00000163947:ENSG00000172379:ENSG00000148219:ENSG00000167601:ENSG00000122507:ENSG00000083123:ENSG00000122870:ENSG00000164619:ENSG00000149179:ENSG00000142686:ENSG00000105971:ENSG00000123080:ENSG00000203760:ENSG00000153774:ENSG00000205403:ENSG00000177830:ENSG00000128656:ENSG00000111799:ENSG00000187955:ENSG00000139117:ENSG00000169118:ENSG00000058866:ENSG00000067596:ENSG00000136960:ENSG00000065361:ENSG00000134954:ENSG00000144036:ENSG00000155744:ENSG00000196937:ENSG00000108306:ENSG00000185070:ENSG00000102755:ENSG00000188352:ENSG00000106571:ENSG00000138780:ENSG00000173064:ENSG00000173706:ENSG00000127946:ENSG00000130787:ENSG00000115756:ENSG00000100099:ENSG00000110756:ENSG00000017427:ENSG00000172349:ENSG00000168918:ENSG00000077943:ENSG00000153814:ENSG00000138688:ENSG00000196872:ENSG00000162337:ENSG00000169683:ENSG00000111321:ENSG00000151276:ENSG00000165072:ENSG00000180611:ENSG00000171444:ENSG00000131446:ENSG00000179832:ENSG00000120149:ENSG00000128641:ENSG00000197535:ENSG00000148411:ENSG00000185049:ENSG00000163531:ENSG00000106236:ENSG00000153234:ENSG00000070882:ENSG00000121892:ENSG00000187800:ENSG00000241973:ENSG00000153823:ENSG00000117461:ENSG00000241878:ENSG00000120278:ENSG00000120594:ENSG00000100592:ENSG00000106617:ENSG00000027075:ENSG00000160801:ENSG00000169410:ENSG00000149177:ENSG00000152894:ENSG00000170234:ENSG00000124209:ENSG00000174373:ENSG00000122679:ENSG00000144642:ENSG00000115841:ENSG00000170153:ENSG00000099999:ENSG00000111880:ENSG00000169855:ENSG00000137575:ENSG00000172164:ENSG00000144451:ENSG00000145375:ENSG00000164808:ENSG00000145687:ENSG00000104375:ENSG00000198648:ENSG00000165124:ENSG00000109436:ENSG00000140262:ENSG00000139921:ENSG00000146072:ENSG00000065308:ENSG00000109654:ENSG00000108395:ENSG00000104447:ENSG00000106025:ENSG00000087301:ENSG00000114491:ENSG00000062716:ENSG00000018408:ENSG00000196236:ENSG00000177888:ENSG00000169554:ENSG00000103199
DEG.down	Nerve	905	18	0.290593	1	ENSG00000127249:ENSG00000140945:ENSG00000203760:ENSG00000066032:ENSG00000058866:ENSG00000150672:ENSG00000130787:ENSG00000143341:ENSG00000122254:ENSG00000080854:ENSG00000156113:ENSG00000133067:ENSG00000109819:ENSG00000169071:ENSG00000174669:ENSG00000067715:ENSG00000261115:ENSG00000146072
DEG.down	Pancreas	9586	179	0.0862109	1	ENSG00000138443:ENSG00000173210:ENSG00000078124:ENSG00000115170:ENSG00000172493:ENSG00000157985:ENSG00000026652:ENSG00000124942:ENSG00000117020:ENSG00000071205:ENSG00000172379:ENSG00000148219:ENSG00000167601:ENSG00000176597:ENSG00000156273:ENSG00000122507:ENSG00000083123:ENSG00000115760:ENSG00000174808:ENSG00000149179:ENSG00000142686:ENSG00000105971:ENSG00000123106:ENSG00000168438:ENSG00000123080:ENSG00000245848:ENSG00000203760:ENSG00000153774:ENSG00000128656:ENSG00000122863:ENSG00000106078:ENSG00000111799:ENSG00000187955:ENSG00000139117:ENSG00000169118:ENSG00000203797:ENSG00000170456:ENSG00000067248:ENSG00000067596:ENSG00000157540:ENSG00000096093:ENSG00000181090:ENSG00000075151:ENSG00000170522:ENSG00000136960:ENSG00000112425:ENSG00000134954:ENSG00000144036:ENSG00000155744:ENSG00000108306:ENSG00000072803:ENSG00000151422:ENSG00000102755:ENSG00000188352:ENSG00000112964:ENSG00000167191:ENSG00000131149:ENSG00000092148:ENSG00000173064:ENSG00000173706:ENSG00000106049:ENSG00000111911:ENSG00000127946:ENSG00000064393:ENSG00000127483:ENSG00000115756:ENSG00000100099:ENSG00000110756:ENSG00000017427:ENSG00000168918:ENSG00000138785:ENSG00000153814:ENSG00000189337:ENSG00000104756:ENSG00000138688:ENSG00000196872:ENSG00000089177:ENSG00000119862:ENSG00000100600:ENSG00000162337:ENSG00000169683:ENSG00000120992:ENSG00000151276:ENSG00000165072:ENSG00000130479:ENSG00000065559:ENSG00000011566:ENSG00000171444:ENSG00000131446:ENSG00000128585:ENSG00000148187:ENSG00000163738:ENSG00000133392:ENSG00000105357:ENSG00000197535:ENSG00000148411:ENSG00000185049:ENSG00000163531:ENSG00000182446:ENSG00000153234:ENSG00000070882:ENSG00000227345:ENSG00000180628:ENSG00000121892:ENSG00000187800:ENSG00000025293:ENSG00000241973:ENSG00000073921:ENSG00000153823:ENSG00000117461:ENSG00000241878:ENSG00000107959:ENSG00000165495:ENSG00000116711:ENSG00000161714:ENSG00000154822:ENSG00000120278:ENSG00000120594:ENSG00000255529:ENSG00000109819:ENSG00000100592:ENSG00000100614:ENSG00000106617:ENSG00000027075:ENSG00000160801:ENSG00000179295:ENSG00000169410:ENSG00000149177:ENSG00000170234:ENSG00000089159:ENSG00000119396:ENSG00000124209:ENSG00000174373:ENSG00000122679:ENSG00000172348:ENSG00000153561:ENSG00000099999:ENSG00000111880:ENSG00000137575:ENSG00000100445:ENSG00000100003:ENSG00000138771:ENSG00000092068:ENSG00000099940:ENSG00000144451:ENSG00000164808:ENSG00000172296:ENSG00000145687:ENSG00000138134:ENSG00000104375:ENSG00000198648:ENSG00000165124:ENSG00000109436:ENSG00000140262:ENSG00000204152:ENSG00000181234:ENSG00000139921:ENSG00000146072:ENSG00000100354:ENSG00000198846:ENSG00000065308:ENSG00000109654:ENSG00000108395:ENSG00000106025:ENSG00000087301:ENSG00000151461:ENSG00000062716:ENSG00000048707:ENSG00000091157:ENSG00000186153:ENSG00000018408:ENSG00000196236:ENSG00000109906:ENSG00000177888:ENSG00000148516:ENSG00000169554:ENSG00000183621:ENSG00000103199:ENSG00000075292
DEG.down	Prostate	742	17	0.139051	1	ENSG00000173210:ENSG00000206190:ENSG00000140945:ENSG00000170456:ENSG00000058866:ENSG00000150672:ENSG00000170522:ENSG00000115290:ENSG00000172349:ENSG00000197535:ENSG00000117115:ENSG00000154822:ENSG00000120278:ENSG00000221866:ENSG00000078328:ENSG00000172164:ENSG00000165124

### Sheet: Table17
Category	GeneSet	N_genes	N_overlap	P	Padj	genes (Ensembl_ID)
DEG.up	Artery_Tibial	2711	97	2.3537e-12	1.271e-10	ENSG00000115170:ENSG00000172493:ENSG00000117020:ENSG00000196975:ENSG00000198768:ENSG00000124198:ENSG00000071205:ENSG00000165895:ENSG00000206190:ENSG00000167601:ENSG00000083123:ENSG00000122870:ENSG00000174808:ENSG00000235162:ENSG00000187068:ENSG00000153956:ENSG00000105971:ENSG00000140945:ENSG00000123080:ENSG00000128656:ENSG00000122863:ENSG00000111799:ENSG00000187955:ENSG00000106034:ENSG00000139117:ENSG00000058866:ENSG00000067248:ENSG00000231672:ENSG00000157540:ENSG00000112425:ENSG00000072803:ENSG00000151422:ENSG00000111911:ENSG00000127946:ENSG00000143341:ENSG00000172987:ENSG00000122254:ENSG00000017427:ENSG00000080854:ENSG00000077943:ENSG00000153814:ENSG00000156113:ENSG00000104756:ENSG00000138688:ENSG00000119862:ENSG00000133067:ENSG00000259134:ENSG00000162337:ENSG00000172264:ENSG00000187391:ENSG00000165072:ENSG00000130479:ENSG00000011566:ENSG00000128585:ENSG00000150051:ENSG00000120149:ENSG00000133392:ENSG00000128641:ENSG00000071909:ENSG00000177694:ENSG00000148411:ENSG00000169760:ENSG00000153234:ENSG00000180628:ENSG00000187800:ENSG00000025293:ENSG00000237399:ENSG00000120594:ENSG00000255529:ENSG00000100614:ENSG00000106617:ENSG00000160801:ENSG00000152894:ENSG00000174373:ENSG00000112183:ENSG00000144642:ENSG00000172348:ENSG00000170153:ENSG00000111880:ENSG00000138771:ENSG00000092068:ENSG00000172164:ENSG00000145687:ENSG00000104375:ENSG00000165124:ENSG00000140262:ENSG00000198846:ENSG00000065308:ENSG00000106025:ENSG00000087301:ENSG00000151461:ENSG00000048707:ENSG00000018408:ENSG00000109906:ENSG00000148516:ENSG00000169554:ENSG00000183621
DEG.up	Brain_Frontal_Cortex_BA9	3132	103	6.23002e-11	3.36421e-09	ENSG00000138443:ENSG00000157985:ENSG00000026652:ENSG00000171094:ENSG00000163947:ENSG00000172379:ENSG00000148219:ENSG00000164619:ENSG00000149179:ENSG00000142686:ENSG00000187068:ENSG00000153956:ENSG00000157445:ENSG00000182389:ENSG00000101542:ENSG00000150394:ENSG00000128656:ENSG00000133019:ENSG00000236279:ENSG00000018236:ENSG00000106078:ENSG00000112280:ENSG00000164796:ENSG00000066032:ENSG00000111249:ENSG00000187323:ENSG00000170456:ENSG00000150672:ENSG00000231764:ENSG00000130226:ENSG00000171587:ENSG00000158560:ENSG00000178568:ENSG00000196482:ENSG00000147724:ENSG00000198780:ENSG00000168843:ENSG00000167191:ENSG00000023171:ENSG00000168959:ENSG00000152402:ENSG00000111911:ENSG00000064393:ENSG00000115756:ENSG00000122254:ENSG00000117154:ENSG00000189337:ENSG00000156113:ENSG00000196872:ENSG00000171435:ENSG00000233723:ENSG00000246363:ENSG00000174482:ENSG00000185565:ENSG00000216863:ENSG00000172264:ENSG00000187391:ENSG00000130479:ENSG00000065559:ENSG00000053524:ENSG00000197535:ENSG00000186487:ENSG00000148411:ENSG00000163531:ENSG00000188580:ENSG00000169760:ENSG00000106236:ENSG00000117115:ENSG00000009709:ENSG00000150275:ENSG00000184226:ENSG00000165495:ENSG00000221866:ENSG00000152894:ENSG00000151490:ENSG00000078328:ENSG00000172348:ENSG00000234377:ENSG00000135119:ENSG00000185008:ENSG00000100003:ENSG00000050438:ENSG00000147481:ENSG00000184985:ENSG00000138134:ENSG00000198648:ENSG00000067715:ENSG00000132872:ENSG00000170743:ENSG00000109436:ENSG00000153495:ENSG00000156299:ENSG00000144339:ENSG00000151952:ENSG00000261115:ENSG00000146072:ENSG00000198846:ENSG00000261594:ENSG00000109654:ENSG00000108395:ENSG00000083067:ENSG00000175267:ENSG00000091157
DEG.twoside	Artery_Tibial	4738	136	3.32337e-10	1.79462e-08	ENSG00000115170:ENSG00000172493:ENSG00000117020:ENSG00000128918:ENSG00000196975:ENSG00000198768:ENSG00000124198:ENSG00000071205:ENSG00000165895:ENSG00000163947:ENSG00000206190:ENSG00000167601:ENSG00000153064:ENSG00000083123:ENSG00000122870:ENSG00000095585:ENSG00000174808:ENSG00000235162:ENSG00000187068:ENSG00000153956:ENSG00000157445:ENSG00000105971:ENSG00000140945:ENSG00000123080:ENSG00000245848:ENSG00000128656:ENSG00000122863:ENSG00000018236:ENSG00000111799:ENSG00000187955:ENSG00000106034:ENSG00000139117:ENSG00000023892:ENSG00000058866:ENSG00000067248:ENSG00000231672:ENSG00000143507:ENSG00000157540:ENSG00000170522:ENSG00000112425:ENSG00000065361:ENSG00000072803:ENSG00000151422:ENSG00000167191:ENSG00000115290:ENSG00000111911:ENSG00000127946:ENSG00000143341:ENSG00000115756:ENSG00000172987:ENSG00000122254:ENSG00000017427:ENSG00000080854:ENSG00000168918:ENSG00000077943:ENSG00000153814:ENSG00000156113:ENSG00000104756:ENSG00000138688:ENSG00000196872:ENSG00000119862:ENSG00000133067:ENSG00000259134:ENSG00000162337:ENSG00000169683:ENSG00000185565:ENSG00000172264:ENSG00000187391:ENSG00000165072:ENSG00000130479:ENSG00000011566:ENSG00000171444:ENSG00000128585:ENSG00000150051:ENSG00000120149:ENSG00000133392:ENSG00000105357:ENSG00000128641:ENSG00000071909:ENSG00000177694:ENSG00000148411:ENSG00000169760:ENSG00000153234:ENSG00000070882:ENSG00000117115:ENSG00000180628:ENSG00000187800:ENSG00000025293:ENSG00000241878:ENSG00000237399:ENSG00000120278:ENSG00000120594:ENSG00000255529:ENSG00000109819:ENSG00000100614:ENSG00000106617:ENSG00000027075:ENSG00000160801:ENSG00000149177:ENSG00000152894:ENSG00000174373:ENSG00000112183:ENSG00000144642:ENSG00000172348:ENSG00000170153:ENSG00000111880:ENSG00000169071:ENSG00000100003:ENSG00000138771:ENSG00000174669:ENSG00000138821:ENSG00000143036:ENSG00000092068:ENSG00000172164:ENSG00000184985:ENSG00000172296:ENSG00000145687:ENSG00000138134:ENSG00000104375:ENSG00000165124:ENSG00000140262:ENSG00000156299:ENSG00000146072:ENSG00000198846:ENSG00000065308:ENSG00000109654:ENSG00000106025:ENSG00000087301:ENSG00000151461:ENSG00000141968:ENSG00000048707:ENSG00000018408:ENSG00000109906:ENSG00000148516:ENSG00000169554:ENSG00000183621
DEG.up	Brain_Anterior_cingulate_cortex_BA24	2370	80	4.06286e-09	2.19395e-07	ENSG00000138443:ENSG00000157985:ENSG00000171094:ENSG00000172379:ENSG00000148219:ENSG00000149179:ENSG00000142686:ENSG00000187068:ENSG00000157445:ENSG00000182389:ENSG00000101542:ENSG00000150394:ENSG00000128656:ENSG00000133019:ENSG00000236279:ENSG00000018236:ENSG00000106078:ENSG00000112280:ENSG00000164796:ENSG00000066032:ENSG00000111249:ENSG00000150672:ENSG00000231764:ENSG00000130226:ENSG00000171587:ENSG00000158560:ENSG00000178568:ENSG00000147724:ENSG00000198780:ENSG00000168843:ENSG00000167191:ENSG00000023171:ENSG00000168959:ENSG00000145681:ENSG00000064393:ENSG00000115756:ENSG00000122254:ENSG00000117154:ENSG00000196872:ENSG00000171435:ENSG00000246363:ENSG00000174482:ENSG00000185565:ENSG00000216863:ENSG00000187391:ENSG00000065559:ENSG00000053524:ENSG00000197535:ENSG00000186487:ENSG00000148411:ENSG00000188580:ENSG00000106236:ENSG00000117115:ENSG00000150275:ENSG00000184226:ENSG00000165495:ENSG00000221866:ENSG00000151490:ENSG00000078328:ENSG00000234377:ENSG00000135119:ENSG00000185008:ENSG00000100003:ENSG00000050438:ENSG00000147481:ENSG00000184985:ENSG00000067715:ENSG00000132872:ENSG00000170743:ENSG00000153495:ENSG00000144339:ENSG00000151952:ENSG00000261115:ENSG00000198846:ENSG00000261594:ENSG00000109654:ENSG00000108395:ENSG00000083067:ENSG00000175267:ENSG00000091157
DEG.down	Minor_Salivary_Gland	1861	67	7.55586e-09	4.08016e-07	ENSG00000138443:ENSG00000173210:ENSG00000157985:ENSG00000026652:ENSG00000117020:ENSG00000128918:ENSG00000071205:ENSG00000172379:ENSG00000148219:ENSG00000167601:ENSG00000235162:ENSG00000142686:ENSG00000187068:ENSG00000153956:ENSG00000157445:ENSG00000140945:ENSG00000123080:ENSG00000128656:ENSG00000018236:ENSG00000106034:ENSG00000139117:ENSG00000170456:ENSG00000058866:ENSG00000150672:ENSG00000158560:ENSG00000075151:ENSG00000136960:ENSG00000112425:ENSG00000102755:ENSG00000112964:ENSG00000023171:ENSG00000115290:ENSG00000127946:ENSG00000115756:ENSG00000117154:ENSG00000077943:ENSG00000153814:ENSG00000185565:ENSG00000180611:ENSG00000120149:ENSG00000197535:ENSG00000148411:ENSG00000163531:ENSG00000106236:ENSG00000187800:ENSG00000153823:ENSG00000165495:ENSG00000161714:ENSG00000154822:ENSG00000160801:ENSG00000112183:ENSG00000172348:ENSG00000108370:ENSG00000169855:ENSG00000169071:ENSG00000184985:ENSG00000138134:ENSG00000165124:ENSG00000005108:ENSG00000156299:ENSG00000181234:ENSG00000198846:ENSG00000108395:ENSG00000109906:ENSG00000148516:ENSG00000169554:ENSG00000183621
DEG.down	Spleen	2069	72	7.94377e-09	4.28964e-07	ENSG00000173210:ENSG00000115170:ENSG00000157985:ENSG00000117020:ENSG00000128918:ENSG00000196975:ENSG00000071205:ENSG00000172379:ENSG00000206190:ENSG00000176597:ENSG00000083123:ENSG00000122870:ENSG00000149179:ENSG00000235162:ENSG00000187068:ENSG00000153956:ENSG00000157445:ENSG00000140945:ENSG00000128656:ENSG00000122863:ENSG00000018236:ENSG00000111799:ENSG00000058866:ENSG00000130226:ENSG00000158560:ENSG00000203666:ENSG00000170522:ENSG00000112425:ENSG00000144036:ENSG00000112964:ENSG00000106571:ENSG00000167191:ENSG00000023171:ENSG00000111911:ENSG00000064393:ENSG00000017427:ENSG00000080854:ENSG00000104756:ENSG00000196872:ENSG00000259134:ENSG00000162337:ENSG00000011566:ENSG00000180611:ENSG00000171444:ENSG00000120149:ENSG00000128641:ENSG00000148411:ENSG00000153234:ENSG00000153823:ENSG00000165495:ENSG00000161714:ENSG00000255529:ENSG00000179295:ENSG00000152894:ENSG00000122679:ENSG00000172348:ENSG00000169855:ENSG00000100003:ENSG00000138771:ENSG00000050438:ENSG00000144451:ENSG00000172296:ENSG00000145687:ENSG00000198648:ENSG00000067715:ENSG00000005108:ENSG00000156299:ENSG00000104447:ENSG00000186153:ENSG00000018408:ENSG00000109906:ENSG00000148516
DEG.up	Brain_Substantia_nigra	1645	60	3.15545e-08	1.70394e-06	ENSG00000157985:ENSG00000026652:ENSG00000214855:ENSG00000172379:ENSG00000148219:ENSG00000101542:ENSG00000150394:ENSG00000128656:ENSG00000236279:ENSG00000018236:ENSG00000106078:ENSG00000112280:ENSG00000164796:ENSG00000066032:ENSG00000183230:ENSG00000187323:ENSG00000150672:ENSG00000130226:ENSG00000171587:ENSG00000158560:ENSG00000136960:ENSG00000178568:ENSG00000196482:ENSG00000198780:ENSG00000168843:ENSG00000167191:ENSG00000064393:ENSG00000172987:ENSG00000117154:ENSG00000153822:ENSG00000185565:ENSG00000053524:ENSG00000197535:ENSG00000148411:ENSG00000163531:ENSG00000188580:ENSG00000117115:ENSG00000150275:ENSG00000184226:ENSG00000154864:ENSG00000161714:ENSG00000234377:ENSG00000135119:ENSG00000185008:ENSG00000116745:ENSG00000100003:ENSG00000050438:ENSG00000184985:ENSG00000144451:ENSG00000198648:ENSG00000067715:ENSG00000132872:ENSG00000170743:ENSG00000144339:ENSG00000261115:ENSG00000146072:ENSG00000109654:ENSG00000083067:ENSG00000174776:ENSG00000169554
DEG.up	Brain_Cortex	2792	87	3.20614e-08	1.73132e-06	ENSG00000138443:ENSG00000157985:ENSG00000026652:ENSG00000171094:ENSG00000172379:ENSG00000148219:ENSG00000149179:ENSG00000142686:ENSG00000187068:ENSG00000157445:ENSG00000182389:ENSG00000101542:ENSG00000150394:ENSG00000128656:ENSG00000133019:ENSG00000236279:ENSG00000018236:ENSG00000106078:ENSG00000112280:ENSG00000164796:ENSG00000066032:ENSG00000111249:ENSG00000187323:ENSG00000058866:ENSG00000150672:ENSG00000231764:ENSG00000130226:ENSG00000171587:ENSG00000158560:ENSG00000178568:ENSG00000147724:ENSG00000198780:ENSG00000167191:ENSG00000023171:ENSG00000168959:ENSG00000130787:ENSG00000064393:ENSG00000115756:ENSG00000122254:ENSG00000117154:ENSG00000196872:ENSG00000171435:ENSG00000233723:ENSG00000246363:ENSG00000174482:ENSG00000185565:ENSG00000216863:ENSG00000187391:ENSG00000130479:ENSG00000065559:ENSG00000053524:ENSG00000197535:ENSG00000186487:ENSG00000148411:ENSG00000163531:ENSG00000188580:ENSG00000106236:ENSG00000117115:ENSG00000009709:ENSG00000150275:ENSG00000184226:ENSG00000165495:ENSG00000221866:ENSG00000151490:ENSG00000078328:ENSG00000172348:ENSG00000234377:ENSG00000135119:ENSG00000185008:ENSG00000100003:ENSG00000050438:ENSG00000147481:ENSG00000184985:ENSG00000067715:ENSG00000132872:ENSG00000170743:ENSG00000153495:ENSG00000144339:ENSG00000151952:ENSG00000261115:ENSG00000198846:ENSG00000261594:ENSG00000109654:ENSG00000108395:ENSG00000083067:ENSG00000175267:ENSG00000091157
DEG.up	Brain_Hypothalamus	2531	81	3.36114e-08	1.81502e-06	ENSG00000138443:ENSG00000157985:ENSG00000026652:ENSG00000171094:ENSG00000172379:ENSG00000148219:ENSG00000149179:ENSG00000142686:ENSG00000187068:ENSG00000153956:ENSG00000157445:ENSG00000101542:ENSG00000150394:ENSG00000128656:ENSG00000236279:ENSG00000018236:ENSG00000106078:ENSG00000112280:ENSG00000164796:ENSG00000066032:ENSG00000183230:ENSG00000187323:ENSG00000170456:ENSG00000150672:ENSG00000231764:ENSG00000130226:ENSG00000171587:ENSG00000158560:ENSG00000178568:ENSG00000147724:ENSG00000198780:ENSG00000168843:ENSG00000167191:ENSG00000168959:ENSG00000137252:ENSG00000064393:ENSG00000115756:ENSG00000172987:ENSG00000117154:ENSG00000016082:ENSG00000153822:ENSG00000171435:ENSG00000174482:ENSG00000185565:ENSG00000187391:ENSG00000065559:ENSG00000053524:ENSG00000197535:ENSG00000186487:ENSG00000163531:ENSG00000188580:ENSG00000169760:ENSG00000106236:ENSG00000157168:ENSG00000117115:ENSG00000150275:ENSG00000184226:ENSG00000151490:ENSG00000108370:ENSG00000234377:ENSG00000135119:ENSG00000185008:ENSG00000116745:ENSG00000100003:ENSG00000050438:ENSG00000147481:ENSG00000155761:ENSG00000067715:ENSG00000132872:ENSG00000170743:ENSG00000144339:ENSG00000232258:ENSG00000151952:ENSG00000261115:ENSG00000146072:ENSG00000109654:ENSG00000108395:ENSG00000083067:ENSG00000175267:ENSG00000174776:ENSG00000091157
DEG.twoside	Brain_Frontal_Cortex_BA9	8147	192	2.54747e-07	1.37563e-05	ENSG00000138443:ENSG00000173210:ENSG00000115170:ENSG00000172493:ENSG00000157985:ENSG00000026652:ENSG00000124942:ENSG00000128918:ENSG00000171094:ENSG00000196975:ENSG00000071205:ENSG00000165895:ENSG00000163947:ENSG00000172379:ENSG00000148219:ENSG00000167601:ENSG00000156273:ENSG00000122507:ENSG00000122870:ENSG00000115760:ENSG00000095585:ENSG00000164619:ENSG00000174808:ENSG00000149179:ENSG00000235162:ENSG00000142686:ENSG00000187068:ENSG00000153956:ENSG00000157445:ENSG00000182389:ENSG00000105971:ENSG00000101542:ENSG00000150394:ENSG00000123080:ENSG00000245848:ENSG00000203760:ENSG00000205403:ENSG00000128656:ENSG00000133019:ENSG00000122863:ENSG00000236279:ENSG00000113282:ENSG00000018236:ENSG00000106078:ENSG00000111799:ENSG00000112280:ENSG00000164796:ENSG00000169118:ENSG00000066032:ENSG00000111249:ENSG00000187323:ENSG00000023892:ENSG00000170456:ENSG00000067248:ENSG00000067596:ENSG00000150672:ENSG00000231764:ENSG00000130226:ENSG00000171587:ENSG00000143507:ENSG00000158560:ENSG00000096093:ENSG00000181090:ENSG00000178568:ENSG00000196482:ENSG00000134954:ENSG00000147724:ENSG00000198780:ENSG00000151422:ENSG00000168843:ENSG00000106571:ENSG00000167191:ENSG00000023171:ENSG00000168959:ENSG00000131149:ENSG00000152402:ENSG00000092148:ENSG00000173706:ENSG00000106049:ENSG00000111911:ENSG00000127946:ENSG00000064393:ENSG00000115756:ENSG00000110756:ENSG00000122254:ENSG00000117154:ENSG00000168918:ENSG00000138785:ENSG00000077943:ENSG00000189337:ENSG00000156113:ENSG00000104756:ENSG00000196872:ENSG00000089177:ENSG00000171435:ENSG00000233723:ENSG00000246363:ENSG00000174482:ENSG00000162337:ENSG00000185565:ENSG00000111321:ENSG00000216863:ENSG00000120992:ENSG00000172264:ENSG00000187391:ENSG00000165072:ENSG00000130479:ENSG00000065559:ENSG00000171444:ENSG00000053524:ENSG00000131446:ENSG00000128585:ENSG00000148187:ENSG00000133392:ENSG00000128641:ENSG00000197535:ENSG00000186487:ENSG00000148411:ENSG00000163531:ENSG00000188580:ENSG00000169760:ENSG00000182446:ENSG00000106236:ENSG00000153234:ENSG00000144645:ENSG00000117115:ENSG00000009709:ENSG00000150275:ENSG00000184226:ENSG00000121892:ENSG00000187800:ENSG00000165495:ENSG00000116711:ENSG00000120278:ENSG00000130300:ENSG00000120594:ENSG00000221866:ENSG00000027075:ENSG00000152894:ENSG00000151490:ENSG00000089159:ENSG00000122679:ENSG00000138670:ENSG00000078328:ENSG00000112183:ENSG00000144642:ENSG00000172348:ENSG00000108370:ENSG00000234377:ENSG00000135119:ENSG00000185008:ENSG00000100003:ENSG00000138771:ENSG00000138821:ENSG00000050438:ENSG00000172164:ENSG00000147481:ENSG00000184985:ENSG00000138134:ENSG00000104375:ENSG00000198648:ENSG00000067715:ENSG00000132872:ENSG00000170743:ENSG00000109436:ENSG00000140262:ENSG00000153495:ENSG00000156299:ENSG00000204152:ENSG00000144339:ENSG00000151952:ENSG00000261115:ENSG00000139921:ENSG00000146072:ENSG00000198846:ENSG00000261594:ENSG00000065308:ENSG00000109654:ENSG00000108395:ENSG00000083067:ENSG00000104447:ENSG00000106025:ENSG00000107165:ENSG00000114491:ENSG00000141968:ENSG00000062716:ENSG00000175267:ENSG00000091157:ENSG00000018408:ENSG00000196236:ENSG00000109906:ENSG00000183621
DEG.twoside	Kidney_Cortex	6871	167	3.52724e-07	1.90471e-05	ENSG00000138443:ENSG00000078124:ENSG00000115170:ENSG00000154736:ENSG00000157985:ENSG00000026652:ENSG00000117020:ENSG00000128918:ENSG00000124198:ENSG00000071205:ENSG00000162779:ENSG00000167601:ENSG00000176597:ENSG00000156273:ENSG00000122870:ENSG00000115760:ENSG00000095585:ENSG00000235162:ENSG00000142686:ENSG00000153956:ENSG00000105971:ENSG00000123106:ENSG00000168438:ENSG00000140945:ENSG00000123080:ENSG00000245848:ENSG00000203760:ENSG00000205403:ENSG00000128656:ENSG00000122863:ENSG00000189143:ENSG00000018236:ENSG00000106034:ENSG00000146038:ENSG00000023892:ENSG00000170456:ENSG00000058866:ENSG00000067248:ENSG00000067596:ENSG00000143507:ENSG00000158560:ENSG00000157540:ENSG00000181090:ENSG00000075151:ENSG00000170522:ENSG00000112425:ENSG00000196482:ENSG00000144036:ENSG00000155744:ENSG00000142449:ENSG00000108306:ENSG00000072803:ENSG00000151422:ENSG00000188352:ENSG00000112964:ENSG00000106571:ENSG00000174332:ENSG00000166840:ENSG00000115290:ENSG00000131149:ENSG00000092148:ENSG00000173064:ENSG00000173706:ENSG00000111911:ENSG00000127946:ENSG00000164749:ENSG00000110756:ENSG00000172987:ENSG00000017427:ENSG00000117154:ENSG00000172349:ENSG00000153814:ENSG00000153822:ENSG00000104756:ENSG00000138688:ENSG00000196872:ENSG00000119862:ENSG00000133067:ENSG00000229557:ENSG00000259134:ENSG00000243694:ENSG00000165072:ENSG00000130479:ENSG00000065559:ENSG00000011566:ENSG00000180611:ENSG00000171444:ENSG00000131446:ENSG00000150526:ENSG00000128585:ENSG00000133392:ENSG00000105357:ENSG00000071909:ENSG00000197535:ENSG00000148411:ENSG00000163121:ENSG00000163531:ENSG00000070882:ENSG00000117115:ENSG00000180628:ENSG00000121892:ENSG00000025293:ENSG00000241973:ENSG00000153823:ENSG00000117461:ENSG00000107959:ENSG00000170927:ENSG00000165495:ENSG00000161714:ENSG00000120594:ENSG00000255529:ENSG00000109819:ENSG00000100592:ENSG00000100614:ENSG00000106617:ENSG00000027075:ENSG00000160801:ENSG00000179295:ENSG00000152894:ENSG00000151490:ENSG00000124209:ENSG00000174373:ENSG00000122679:ENSG00000144642:ENSG00000108370:ENSG00000153561:ENSG00000111880:ENSG00000169855:ENSG00000169071:ENSG00000100003:ENSG00000109667:ENSG00000138821:ENSG00000143036:ENSG00000092068:ENSG00000099940:ENSG00000164808:ENSG00000145687:ENSG00000138134:ENSG00000198648:ENSG00000165124:ENSG00000067715:ENSG00000140262:ENSG00000153495:ENSG00000008196:ENSG00000005108:ENSG00000156299:ENSG00000145850:ENSG00000204152:ENSG00000139921:ENSG00000100354:ENSG00000065308:ENSG00000108395:ENSG00000083067:ENSG00000104447:ENSG00000106025:ENSG00000087301:ENSG00000151461:ENSG00000141968:ENSG00000048707:ENSG00000091157:ENSG00000109906:ENSG00000177888:ENSG00000148516:ENSG00000169554:ENSG00000183621:ENSG00000103199:ENSG00000075292
DEG.twoside	Minor_Salivary_Gland	3752	104	4.1569e-07	2.24473e-05	ENSG00000138443:ENSG00000173210:ENSG00000157985:ENSG00000026652:ENSG00000117020:ENSG00000128918:ENSG00000198768:ENSG00000071205:ENSG00000163947:ENSG00000172379:ENSG00000148219:ENSG00000167601:ENSG00000176597:ENSG00000095585:ENSG00000235162:ENSG00000142686:ENSG00000187068:ENSG00000153956:ENSG00000157445:ENSG00000140945:ENSG00000123080:ENSG00000001626:ENSG00000128656:ENSG00000133019:ENSG00000189143:ENSG00000018236:ENSG00000106034:ENSG00000139117:ENSG00000170456:ENSG00000058866:ENSG00000150672:ENSG00000158560:ENSG00000075151:ENSG00000136960:ENSG00000112425:ENSG00000065361:ENSG00000142449:ENSG00000102755:ENSG00000111846:ENSG00000125965:ENSG00000112964:ENSG00000023171:ENSG00000115290:ENSG00000127946:ENSG00000115756:ENSG00000110756:ENSG00000117154:ENSG00000168918:ENSG00000077943:ENSG00000153814:ENSG00000196872:ENSG00000162337:ENSG00000185565:ENSG00000120992:ENSG00000180611:ENSG00000120149:ENSG00000105357:ENSG00000197535:ENSG00000177694:ENSG00000148411:ENSG00000163121:ENSG00000163531:ENSG00000106236:ENSG00000204361:ENSG00000115507:ENSG00000117115:ENSG00000187800:ENSG00000153823:ENSG00000165495:ENSG00000161714:ENSG00000154822:ENSG00000109819:ENSG00000160801:ENSG00000112183:ENSG00000172348:ENSG00000108370:ENSG00000169855:ENSG00000169071:ENSG00000138771:ENSG00000174669:ENSG00000109667:ENSG00000138821:ENSG00000143036:ENSG00000172164:ENSG00000184985:ENSG00000138134:ENSG00000198648:ENSG00000165124:ENSG00000008196:ENSG00000005108:ENSG00000156299:ENSG00000181234:ENSG00000185873:ENSG00000146072:ENSG00000198846:ENSG00000078900:ENSG00000109654:ENSG00000108395:ENSG00000104447:ENSG00000106025:ENSG00000109906:ENSG00000148516:ENSG00000169554:ENSG00000183621
DEG.twoside	Esophagus_Muscularis	3072	89	5.49719e-07	2.96848e-05	ENSG00000173210:ENSG00000157985:ENSG00000117020:ENSG00000071205:ENSG00000163947:ENSG00000172379:ENSG00000206190:ENSG00000167601:ENSG00000176597:ENSG00000153064:ENSG00000095585:ENSG00000164619:ENSG00000174808:ENSG00000235162:ENSG00000187068:ENSG00000140945:ENSG00000245848:ENSG00000133019:ENSG00000189143:ENSG00000018236:ENSG00000106078:ENSG00000111799:ENSG00000203797:ENSG00000023892:ENSG00000058866:ENSG00000150672:ENSG00000170522:ENSG00000136960:ENSG00000112425:ENSG00000185070:ENSG00000130787:ENSG00000064393:ENSG00000143341:ENSG00000115756:ENSG00000172987:ENSG00000122254:ENSG00000117154:ENSG00000080854:ENSG00000168918:ENSG00000077943:ENSG00000153814:ENSG00000189337:ENSG00000156113:ENSG00000196872:ENSG00000185565:ENSG00000165072:ENSG00000150051:ENSG00000105357:ENSG00000128641:ENSG00000148411:ENSG00000163531:ENSG00000106236:ENSG00000144645:ENSG00000070882:ENSG00000117115:ENSG00000184226:ENSG00000241878:ENSG00000165495:ENSG00000154822:ENSG00000100592:ENSG00000106617:ENSG00000149177:ENSG00000122679:ENSG00000138670:ENSG00000112183:ENSG00000108370:ENSG00000170153:ENSG00000169855:ENSG00000169071:ENSG00000100003:ENSG00000138771:ENSG00000174669:ENSG00000109667:ENSG00000138821:ENSG00000143036:ENSG00000172164:ENSG00000172296:ENSG00000145687:ENSG00000198648:ENSG00000067715:ENSG00000156299:ENSG00000146072:ENSG00000198846:ENSG00000109654:ENSG00000106025:ENSG00000141968:ENSG00000186153:ENSG00000018408:ENSG00000148516
DEG.twoside	Colon_Sigmoid	3313	94	6.23206e-07	3.36531e-05	ENSG00000173210:ENSG00000157985:ENSG00000117020:ENSG00000128918:ENSG00000171094:ENSG00000071205:ENSG00000167601:ENSG00000176597:ENSG00000095585:ENSG00000164619:ENSG00000174808:ENSG00000235162:ENSG00000142686:ENSG00000187068:ENSG00000153956:ENSG00000140945:ENSG00000245848:ENSG00000133019:ENSG00000189143:ENSG00000111799:ENSG00000187955:ENSG00000106034:ENSG00000066032:ENSG00000023892:ENSG00000231672:ENSG00000150672:ENSG00000130226:ENSG00000143507:ENSG00000158560:ENSG00000170522:ENSG00000112425:ENSG00000185070:ENSG00000111846:ENSG00000125965:ENSG00000106571:ENSG00000167191:ENSG00000115290:ENSG00000152402:ENSG00000127946:ENSG00000130787:ENSG00000064393:ENSG00000122254:ENSG00000117154:ENSG00000080854:ENSG00000172349:ENSG00000168918:ENSG00000077943:ENSG00000153814:ENSG00000189337:ENSG00000156113:ENSG00000196872:ENSG00000119862:ENSG00000259134:ENSG00000232046:ENSG00000162337:ENSG00000185565:ENSG00000165072:ENSG00000150051:ENSG00000120149:ENSG00000105357:ENSG00000128641:ENSG00000148411:ENSG00000163531:ENSG00000106236:ENSG00000070882:ENSG00000117115:ENSG00000153823:ENSG00000154864:ENSG00000116711:ENSG00000154822:ENSG00000109819:ENSG00000027075:ENSG00000138670:ENSG00000108370:ENSG00000170153:ENSG00000169071:ENSG00000100003:ENSG00000174669:ENSG00000138821:ENSG00000092068:ENSG00000262543:ENSG00000172164:ENSG00000172296:ENSG00000132872:ENSG00000109436:ENSG00000153495:ENSG00000156299:ENSG00000181234:ENSG00000146072:ENSG00000198846:ENSG00000106025:ENSG00000141968:ENSG00000018408:ENSG00000148516
DEG.down	Esophagus_Mucosa	3580	99	9.42595e-07	5.09001e-05	ENSG00000138443:ENSG00000115170:ENSG00000154736:ENSG00000157985:ENSG00000026652:ENSG00000117020:ENSG00000165895:ENSG00000172379:ENSG00000206190:ENSG00000167601:ENSG00000153064:ENSG00000122870:ENSG00000149179:ENSG00000142686:ENSG00000187068:ENSG00000153956:ENSG00000123106:ENSG00000140945:ENSG00000128656:ENSG00000122863:ENSG00000018236:ENSG00000106034:ENSG00000139117:ENSG00000058866:ENSG00000150672:ENSG00000143507:ENSG00000203666:ENSG00000136960:ENSG00000112425:ENSG00000134954:ENSG00000102755:ENSG00000112964:ENSG00000167191:ENSG00000115290:ENSG00000173706:ENSG00000106049:ENSG00000127946:ENSG00000143341:ENSG00000115756:ENSG00000017427:ENSG00000080854:ENSG00000172349:ENSG00000168918:ENSG00000153814:ENSG00000156113:ENSG00000138688:ENSG00000259134:ENSG00000185565:ENSG00000130479:ENSG00000011566:ENSG00000180611:ENSG00000197535:ENSG00000148411:ENSG00000163531:ENSG00000106236:ENSG00000153234:ENSG00000117115:ENSG00000180628:ENSG00000187800:ENSG00000025293:ENSG00000241973:ENSG00000153823:ENSG00000117461:ENSG00000154822:ENSG00000221866:ENSG00000255529:ENSG00000106617:ENSG00000160801:ENSG00000169410:ENSG00000149177:ENSG00000152894:ENSG00000112183:ENSG00000144642:ENSG00000172348:ENSG00000108370:ENSG00000115841:ENSG00000170153:ENSG00000099999:ENSG00000169071:ENSG00000100445:ENSG00000138821:ENSG00000172164:ENSG00000184985:ENSG00000165124:ENSG00000181234:ENSG00000261115:ENSG00000170088:ENSG00000198846:ENSG00000065308:ENSG00000109654:ENSG00000108395:ENSG00000106025:ENSG00000087301:ENSG00000091157:ENSG00000109906:ENSG00000148516:ENSG00000169554:ENSG00000196345:ENSG00000183621
DEG.up	Brain_Caudate_basal_ganglia	2212	68	2.0254e-06	0.000109371	ENSG00000138443:ENSG00000172379:ENSG00000148219:ENSG00000187068:ENSG00000157445:ENSG00000182389:ENSG00000101542:ENSG00000150394:ENSG00000128656:ENSG00000236279:ENSG00000018236:ENSG00000106078:ENSG00000112280:ENSG00000164796:ENSG00000066032:ENSG00000187323:ENSG00000203797:ENSG00000150672:ENSG00000231764:ENSG00000130226:ENSG00000171587:ENSG00000158560:ENSG00000136960:ENSG00000178568:ENSG00000147724:ENSG00000198780:ENSG00000168843:ENSG00000167191:ENSG00000023171:ENSG00000168959:ENSG00000152402:ENSG00000064393:ENSG00000172987:ENSG00000196872:ENSG00000171435:ENSG00000185565:ENSG00000172264:ENSG00000187391:ENSG00000053524:ENSG00000197535:ENSG00000186487:ENSG00000148411:ENSG00000163531:ENSG00000188580:ENSG00000117115:ENSG00000150275:ENSG00000184226:ENSG00000151490:ENSG00000078328:ENSG00000108370:ENSG00000234377:ENSG00000135119:ENSG00000185008:ENSG00000100003:ENSG00000050438:ENSG00000147481:ENSG00000184985:ENSG00000067715:ENSG00000132872:ENSG00000170743:ENSG00000144339:ENSG00000151952:ENSG00000261115:ENSG00000261594:ENSG00000109654:ENSG00000083067:ENSG00000175267:ENSG00000174776
DEG.up	Brain_Hippocampus	1965	62	2.63381e-06	0.000142226	ENSG00000157985:ENSG00000026652:ENSG00000172379:ENSG00000142686:ENSG00000157445:ENSG00000101542:ENSG00000150394:ENSG00000128656:ENSG00000236279:ENSG00000018236:ENSG00000106078:ENSG00000112280:ENSG00000164796:ENSG00000066032:ENSG00000183230:ENSG00000187323:ENSG00000150672:ENSG00000231764:ENSG00000130226:ENSG00000171587:ENSG00000158560:ENSG00000136960:ENSG00000178568:ENSG00000167191:ENSG00000023171:ENSG00000064393:ENSG00000122254:ENSG00000117154:ENSG00000196872:ENSG00000171435:ENSG00000185565:ENSG00000216863:ENSG00000187391:ENSG00000053524:ENSG00000197535:ENSG00000186487:ENSG00000163531:ENSG00000188580:ENSG00000169760:ENSG00000106236:ENSG00000117115:ENSG00000150275:ENSG00000184226:ENSG00000154864:ENSG00000151490:ENSG00000078328:ENSG00000234377:ENSG00000135119:ENSG00000100003:ENSG00000050438:ENSG00000147481:ENSG00000184985:ENSG00000067715:ENSG00000132872:ENSG00000170743:ENSG00000144339:ENSG00000151952:ENSG00000261115:ENSG00000109654:ENSG00000175267:ENSG00000174776:ENSG00000169554
DEG.down	Stomach	2607	76	3.39317e-06	0.000183231	ENSG00000138443:ENSG00000173210:ENSG00000078124:ENSG00000026652:ENSG00000117020:ENSG00000163947:ENSG00000172379:ENSG00000206190:ENSG00000156273:ENSG00000122507:ENSG00000122870:ENSG00000142686:ENSG00000153956:ENSG00000157445:ENSG00000105971:ENSG00000140945:ENSG00000123080:ENSG00000205403:ENSG00000128656:ENSG00000018236:ENSG00000139117:ENSG00000203797:ENSG00000170456:ENSG00000058866:ENSG00000150672:ENSG00000143507:ENSG00000136960:ENSG00000144036:ENSG00000155744:ENSG00000102755:ENSG00000106571:ENSG00000115290:ENSG00000173706:ENSG00000127946:ENSG00000110756:ENSG00000122254:ENSG00000172349:ENSG00000168918:ENSG00000153814:ENSG00000189337:ENSG00000119862:ENSG00000185565:ENSG00000065559:ENSG00000171444:ENSG00000128641:ENSG00000197535:ENSG00000163531:ENSG00000117115:ENSG00000187800:ENSG00000165495:ENSG00000154822:ENSG00000120278:ENSG00000120594:ENSG00000255529:ENSG00000109819:ENSG00000100592:ENSG00000027075:ENSG00000160801:ENSG00000138670:ENSG00000112183:ENSG00000144642:ENSG00000153561:ENSG00000111880:ENSG00000169855:ENSG00000100003:ENSG00000138821:ENSG00000184985:ENSG00000172296:ENSG00000067715:ENSG00000005108:ENSG00000156299:ENSG00000181234:ENSG00000108395:ENSG00000104447:ENSG00000169554:ENSG00000183621
DEG.up	Artery_Coronary	2038	63	4.19831e-06	0.000226709	ENSG00000117020:ENSG00000128918:ENSG00000196975:ENSG00000071205:ENSG00000206190:ENSG00000167601:ENSG00000122870:ENSG00000235162:ENSG00000187068:ENSG00000105971:ENSG00000140945:ENSG00000123080:ENSG00000205403:ENSG00000122863:ENSG00000111799:ENSG00000187955:ENSG00000106034:ENSG00000231672:ENSG00000134954:ENSG00000156466:ENSG00000145681:ENSG00000173706:ENSG00000127946:ENSG00000143341:ENSG00000110756:ENSG00000122254:ENSG00000017427:ENSG00000080854:ENSG00000077943:ENSG00000156113:ENSG00000104756:ENSG00000133067:ENSG00000259134:ENSG00000162337:ENSG00000165072:ENSG00000150051:ENSG00000148411:ENSG00000163531:ENSG00000106236:ENSG00000153234:ENSG00000180628:ENSG00000187800:ENSG00000153823:ENSG00000116711:ENSG00000120594:ENSG00000255529:ENSG00000100592:ENSG00000106617:ENSG00000160801:ENSG00000152894:ENSG00000151490:ENSG00000122679:ENSG00000144642:ENSG00000172348:ENSG00000138771:ENSG00000145687:ENSG00000104375:ENSG00000065308:ENSG00000018408:ENSG00000109906:ENSG00000148516:ENSG00000169554:ENSG00000183621
DEG.up	Brain_Putamen_basal_ganglia	1741	56	4.76501e-06	0.00025731	ENSG00000138443:ENSG00000157985:ENSG00000172379:ENSG00000157445:ENSG00000182389:ENSG00000101542:ENSG00000150394:ENSG00000128656:ENSG00000236279:ENSG00000018236:ENSG00000106078:ENSG00000112280:ENSG00000164796:ENSG00000066032:ENSG00000183230:ENSG00000187323:ENSG00000203797:ENSG00000150672:ENSG00000231764:ENSG00000130226:ENSG00000171587:ENSG00000158560:ENSG00000136960:ENSG00000178568:ENSG00000167191:ENSG00000152402:ENSG00000064393:ENSG00000172987:ENSG00000196872:ENSG00000185565:ENSG00000172264:ENSG00000187391:ENSG00000053524:ENSG00000186487:ENSG00000148411:ENSG00000163531:ENSG00000188580:ENSG00000117115:ENSG00000184226:ENSG00000078328:ENSG00000108370:ENSG00000234377:ENSG00000135119:ENSG00000185008:ENSG00000100003:ENSG00000050438:ENSG00000147481:ENSG00000184985:ENSG00000067715:ENSG00000132872:ENSG00000170743:ENSG00000144339:ENSG00000151952:ENSG00000261115:ENSG00000261594:ENSG00000109654
DEG.twoside	Brain_Cortex	8348	189	5.69562e-06	0.000307564	ENSG00000138443:ENSG00000115170:ENSG00000172493:ENSG00000157985:ENSG00000026652:ENSG00000171094:ENSG00000196975:ENSG00000124198:ENSG00000071205:ENSG00000165895:ENSG00000172379:ENSG00000148219:ENSG00000167601:ENSG00000156273:ENSG00000122507:ENSG00000122870:ENSG00000115760:ENSG00000095585:ENSG00000149179:ENSG00000235162:ENSG00000142686:ENSG00000187068:ENSG00000157445:ENSG00000182389:ENSG00000105971:ENSG00000101542:ENSG00000150394:ENSG00000123080:ENSG00000245848:ENSG00000203760:ENSG00000205403:ENSG00000128656:ENSG00000133019:ENSG00000122863:ENSG00000236279:ENSG00000113282:ENSG00000018236:ENSG00000106078:ENSG00000111799:ENSG00000112280:ENSG00000164796:ENSG00000169118:ENSG00000066032:ENSG00000111249:ENSG00000187323:ENSG00000023892:ENSG00000058866:ENSG00000067248:ENSG00000067596:ENSG00000150672:ENSG00000231764:ENSG00000130226:ENSG00000171587:ENSG00000143507:ENSG00000158560:ENSG00000096093:ENSG00000181090:ENSG00000178568:ENSG00000134954:ENSG00000147724:ENSG00000198780:ENSG00000151422:ENSG00000106571:ENSG00000167191:ENSG00000023171:ENSG00000168959:ENSG00000131149:ENSG00000138780:ENSG00000092148:ENSG00000173706:ENSG00000106049:ENSG00000127946:ENSG00000130787:ENSG00000064393:ENSG00000115756:ENSG00000110756:ENSG00000122254:ENSG00000117154:ENSG00000080854:ENSG00000172349:ENSG00000168918:ENSG00000138785:ENSG00000077943:ENSG00000104756:ENSG00000196872:ENSG00000089177:ENSG00000171435:ENSG00000119862:ENSG00000100600:ENSG00000233723:ENSG00000246363:ENSG00000174482:ENSG00000162337:ENSG00000185565:ENSG00000111321:ENSG00000216863:ENSG00000120992:ENSG00000187391:ENSG00000130479:ENSG00000065559:ENSG00000011566:ENSG00000171444:ENSG00000053524:ENSG00000131446:ENSG00000128585:ENSG00000148187:ENSG00000163738:ENSG00000133392:ENSG00000128641:ENSG00000197535:ENSG00000186487:ENSG00000148411:ENSG00000163531:ENSG00000188580:ENSG00000182446:ENSG00000106236:ENSG00000153234:ENSG00000144645:ENSG00000117115:ENSG00000227345:ENSG00000009709:ENSG00000150275:ENSG00000184226:ENSG00000121892:ENSG00000187800:ENSG00000025293:ENSG00000165495:ENSG00000116711:ENSG00000120278:ENSG00000130300:ENSG00000120594:ENSG00000221866:ENSG00000100592:ENSG00000027075:ENSG00000151490:ENSG00000170234:ENSG00000089159:ENSG00000122679:ENSG00000138670:ENSG00000078328:ENSG00000144642:ENSG00000172348:ENSG00000108370:ENSG00000115841:ENSG00000170153:ENSG00000234377:ENSG00000135119:ENSG00000185008:ENSG00000100003:ENSG00000138771:ENSG00000138821:ENSG00000050438:ENSG00000092068:ENSG00000099940:ENSG00000172164:ENSG00000147481:ENSG00000184985:ENSG00000145687:ENSG00000104375:ENSG00000165124:ENSG00000067715:ENSG00000132872:ENSG00000170743:ENSG00000140262:ENSG00000153495:ENSG00000204152:ENSG00000144339:ENSG00000151952:ENSG00000261115:ENSG00000139921:ENSG00000198846:ENSG00000261594:ENSG00000065308:ENSG00000109654:ENSG00000108395:ENSG00000083067:ENSG00000104447:ENSG00000106025:ENSG00000114491:ENSG00000151461:ENSG00000141968:ENSG00000062716:ENSG00000175267:ENSG00000091157:ENSG00000018408:ENSG00000196236:ENSG00000109906:ENSG00000148516:ENSG00000183621
DEG.twoside	Artery_Coronary	2987	83	7.09798e-06	0.000383291	ENSG00000117020:ENSG00000128918:ENSG00000196975:ENSG00000071205:ENSG00000172379:ENSG00000206190:ENSG00000167601:ENSG00000176597:ENSG00000122870:ENSG00000235162:ENSG00000187068:ENSG00000105971:ENSG00000140945:ENSG00000123080:ENSG00000205403:ENSG00000122863:ENSG00000018236:ENSG00000106078:ENSG00000111799:ENSG00000187955:ENSG00000106034:ENSG00000231672:ENSG00000150672:ENSG00000065361:ENSG00000134954:ENSG00000156466:ENSG00000167191:ENSG00000145681:ENSG00000173706:ENSG00000127946:ENSG00000143341:ENSG00000110756:ENSG00000122254:ENSG00000017427:ENSG00000080854:ENSG00000077943:ENSG00000189337:ENSG00000156113:ENSG00000104756:ENSG00000196872:ENSG00000133067:ENSG00000259134:ENSG00000162337:ENSG00000185565:ENSG00000165072:ENSG00000150051:ENSG00000105357:ENSG00000148411:ENSG00000163531:ENSG00000106236:ENSG00000153234:ENSG00000117115:ENSG00000180628:ENSG00000187800:ENSG00000153823:ENSG00000116711:ENSG00000120594:ENSG00000255529:ENSG00000109819:ENSG00000100592:ENSG00000106617:ENSG00000160801:ENSG00000152894:ENSG00000151490:ENSG00000122679:ENSG00000144642:ENSG00000172348:ENSG00000108370:ENSG00000169071:ENSG00000138771:ENSG00000174669:ENSG00000184985:ENSG00000172296:ENSG00000145687:ENSG00000104375:ENSG00000156299:ENSG00000198846:ENSG00000065308:ENSG00000018408:ENSG00000109906:ENSG00000148516:ENSG00000169554:ENSG00000183621
DEG.down	Testis	2912	81	8.97898e-06	0.000484865	ENSG00000173210:ENSG00000115170:ENSG00000154736:ENSG00000172493:ENSG00000196975:ENSG00000122870:ENSG00000095585:ENSG00000164619:ENSG00000153956:ENSG00000105971:ENSG00000140945:ENSG00000101542:ENSG00000123080:ENSG00000245848:ENSG00000205403:ENSG00000236279:ENSG00000018236:ENSG00000106078:ENSG00000111799:ENSG00000187955:ENSG00000106034:ENSG00000058866:ENSG00000150672:ENSG00000158560:ENSG00000170522:ENSG00000065361:ENSG00000134954:ENSG00000196937:ENSG00000125998:ENSG00000112964:ENSG00000106571:ENSG00000064393:ENSG00000122254:ENSG00000017427:ENSG00000172349:ENSG00000168918:ENSG00000077943:ENSG00000189337:ENSG00000156113:ENSG00000119862:ENSG00000162337:ENSG00000185565:ENSG00000171444:ENSG00000150051:ENSG00000105357:ENSG00000128641:ENSG00000197535:ENSG00000163531:ENSG00000070882:ENSG00000117115:ENSG00000153823:ENSG00000130300:ENSG00000120594:ENSG00000221866:ENSG00000027075:ENSG00000179295:ENSG00000149177:ENSG00000152894:ENSG00000122679:ENSG00000112183:ENSG00000144642:ENSG00000172348:ENSG00000108370:ENSG00000153561:ENSG00000170153:ENSG00000100003:ENSG00000138771:ENSG00000174669:ENSG00000138821:ENSG00000172164:ENSG00000184985:ENSG00000145687:ENSG00000165124:ENSG00000109436:ENSG00000261115:ENSG00000109654:ENSG00000106025:ENSG00000107165:ENSG00000018408:ENSG00000109906:ENSG00000169554
DEG.up	Brain_Nucleus_accumbens_basal_ganglia	2451	71	9.2081e-06	0.000497238	ENSG00000138443:ENSG00000228857:ENSG00000157985:ENSG00000172379:ENSG00000149179:ENSG00000142686:ENSG00000187068:ENSG00000157445:ENSG00000182389:ENSG00000101542:ENSG00000150394:ENSG00000128656:ENSG00000236279:ENSG00000018236:ENSG00000106078:ENSG00000112280:ENSG00000164796:ENSG00000066032:ENSG00000187323:ENSG00000203797:ENSG00000150672:ENSG00000231764:ENSG00000130226:ENSG00000171587:ENSG00000158560:ENSG00000178568:ENSG00000147724:ENSG00000198780:ENSG00000168843:ENSG00000167191:ENSG00000023171:ENSG00000168959:ENSG00000064393:ENSG00000196872:ENSG00000171435:ENSG00000233723:ENSG00000185565:ENSG00000172264:ENSG00000187391:ENSG00000053524:ENSG00000197535:ENSG00000186487:ENSG00000148411:ENSG00000188580:ENSG00000169760:ENSG00000117115:ENSG00000150275:ENSG00000184226:ENSG00000151490:ENSG00000078328:ENSG00000108370:ENSG00000234377:ENSG00000135119:ENSG00000185008:ENSG00000100003:ENSG00000050438:ENSG00000147481:ENSG00000184985:ENSG00000067715:ENSG00000132872:ENSG00000170743:ENSG00000156299:ENSG00000144339:ENSG00000151952:ENSG00000261115:ENSG00000261594:ENSG00000109654:ENSG00000108395:ENSG00000083067:ENSG00000175267:ENSG00000174776
DEG.twoside	Brain_Hypothalamus	8435	189	1.12961e-05	0.000609991	ENSG00000138443:ENSG00000115170:ENSG00000172493:ENSG00000157985:ENSG00000026652:ENSG00000124942:ENSG00000171094:ENSG00000196975:ENSG00000124198:ENSG00000071205:ENSG00000165895:ENSG00000172379:ENSG00000148219:ENSG00000167601:ENSG00000176597:ENSG00000156273:ENSG00000083123:ENSG00000115760:ENSG00000095585:ENSG00000164619:ENSG00000174808:ENSG00000149179:ENSG00000142686:ENSG00000187068:ENSG00000153956:ENSG00000157445:ENSG00000105971:ENSG00000168438:ENSG00000101542:ENSG00000150394:ENSG00000123080:ENSG00000245848:ENSG00000203760:ENSG00000205403:ENSG00000128656:ENSG00000122863:ENSG00000236279:ENSG00000113282:ENSG00000018236:ENSG00000106078:ENSG00000111799:ENSG00000112280:ENSG00000139117:ENSG00000164796:ENSG00000169118:ENSG00000066032:ENSG00000183230:ENSG00000187323:ENSG00000023892:ENSG00000170456:ENSG00000067248:ENSG00000067596:ENSG00000150672:ENSG00000231764:ENSG00000130226:ENSG00000171587:ENSG00000143507:ENSG00000158560:ENSG00000157540:ENSG00000181090:ENSG00000178568:ENSG00000134954:ENSG00000147724:ENSG00000198780:ENSG00000151422:ENSG00000185070:ENSG00000168843:ENSG00000111846:ENSG00000112964:ENSG00000106571:ENSG00000167191:ENSG00000115290:ENSG00000168959:ENSG00000131149:ENSG00000137252:ENSG00000092148:ENSG00000173706:ENSG00000106049:ENSG00000064393:ENSG00000115756:ENSG00000100099:ENSG00000110756:ENSG00000172987:ENSG00000117154:ENSG00000080854:ENSG00000172349:ENSG00000016082:ENSG00000077943:ENSG00000153822:ENSG00000104756:ENSG00000196872:ENSG00000089177:ENSG00000171435:ENSG00000119862:ENSG00000100600:ENSG00000174482:ENSG00000162337:ENSG00000169683:ENSG00000185565:ENSG00000111321:ENSG00000120992:ENSG00000187391:ENSG00000065559:ENSG00000011566:ENSG00000180611:ENSG00000053524:ENSG00000131446:ENSG00000128585:ENSG00000148187:ENSG00000133392:ENSG00000128641:ENSG00000197535:ENSG00000186487:ENSG00000185049:ENSG00000163531:ENSG00000188580:ENSG00000169760:ENSG00000182446:ENSG00000106236:ENSG00000153234:ENSG00000157168:ENSG00000144645:ENSG00000070882:ENSG00000117115:ENSG00000150275:ENSG00000184226:ENSG00000121892:ENSG00000187800:ENSG00000025293:ENSG00000107959:ENSG00000116711:ENSG00000154822:ENSG00000120278:ENSG00000130300:ENSG00000120594:ENSG00000109819:ENSG00000100592:ENSG00000027075:ENSG00000151490:ENSG00000089159:ENSG00000144642:ENSG00000108370:ENSG00000115841:ENSG00000234377:ENSG00000135119:ENSG00000185008:ENSG00000169071:ENSG00000116745:ENSG00000100445:ENSG00000100003:ENSG00000138821:ENSG00000050438:ENSG00000092068:ENSG00000099940:ENSG00000172164:ENSG00000147481:ENSG00000155761:ENSG00000164808:ENSG00000104375:ENSG00000067715:ENSG00000132872:ENSG00000170743:ENSG00000140262:ENSG00000153495:ENSG00000204152:ENSG00000144339:ENSG00000232258:ENSG00000151952:ENSG00000261115:ENSG00000139921:ENSG00000146072:ENSG00000065308:ENSG00000109654:ENSG00000108395:ENSG00000083067:ENSG00000104447:ENSG00000106025:ENSG00000114491:ENSG00000151461:ENSG00000062716:ENSG00000048707:ENSG00000175267:ENSG00000174776:ENSG00000091157:ENSG00000018408:ENSG00000196236:ENSG00000109906:ENSG00000183621:ENSG00000103199
DEG.up	Esophagus_Gastroesophageal_Junction	1287	44	1.22674e-05	0.000662439	ENSG00000157985:ENSG00000117020:ENSG00000071205:ENSG00000206190:ENSG00000167601:ENSG00000174808:ENSG00000187068:ENSG00000133019:ENSG00000018236:ENSG00000106078:ENSG00000111799:ENSG00000187955:ENSG00000058866:ENSG00000112425:ENSG00000111846:ENSG00000143341:ENSG00000172987:ENSG00000017427:ENSG00000080854:ENSG00000016082:ENSG00000077943:ENSG00000153814:ENSG00000156113:ENSG00000162337:ENSG00000165072:ENSG00000150051:ENSG00000148411:ENSG00000163531:ENSG00000106236:ENSG00000184226:ENSG00000153823:ENSG00000100592:ENSG00000106617:ENSG00000122679:ENSG00000172348:ENSG00000108370:ENSG00000170153:ENSG00000169071:ENSG00000109667:ENSG00000145687:ENSG00000146072:ENSG00000198846:ENSG00000018408:ENSG00000148516
DEG.twoside	Esophagus_Mucosa	5811	139	1.27445e-05	0.000688203	ENSG00000138443:ENSG00000115170:ENSG00000154736:ENSG00000157985:ENSG00000026652:ENSG00000117020:ENSG00000165895:ENSG00000172379:ENSG00000206190:ENSG00000118322:ENSG00000127249:ENSG00000167601:ENSG00000176597:ENSG00000153064:ENSG00000122870:ENSG00000095585:ENSG00000169679:ENSG00000149179:ENSG00000142686:ENSG00000187068:ENSG00000153956:ENSG00000123106:ENSG00000140945:ENSG00000203760:ENSG00000128656:ENSG00000122863:ENSG00000189143:ENSG00000018236:ENSG00000106034:ENSG00000139117:ENSG00000169118:ENSG00000023892:ENSG00000058866:ENSG00000150672:ENSG00000143476:ENSG00000143507:ENSG00000203666:ENSG00000170522:ENSG00000136960:ENSG00000112425:ENSG00000065361:ENSG00000134954:ENSG00000125998:ENSG00000102755:ENSG00000112964:ENSG00000167191:ENSG00000115290:ENSG00000173706:ENSG00000106049:ENSG00000127946:ENSG00000143341:ENSG00000115756:ENSG00000017427:ENSG00000080854:ENSG00000172349:ENSG00000168918:ENSG00000153814:ENSG00000189337:ENSG00000156113:ENSG00000138688:ENSG00000196872:ENSG00000259134:ENSG00000185565:ENSG00000120992:ENSG00000130479:ENSG00000011566:ENSG00000180611:ENSG00000121211:ENSG00000105357:ENSG00000197535:ENSG00000148411:ENSG00000163531:ENSG00000106236:ENSG00000153234:ENSG00000144645:ENSG00000070882:ENSG00000117115:ENSG00000180628:ENSG00000187800:ENSG00000025293:ENSG00000241973:ENSG00000153823:ENSG00000117461:ENSG00000154822:ENSG00000221866:ENSG00000255529:ENSG00000100592:ENSG00000106617:ENSG00000027075:ENSG00000160801:ENSG00000169410:ENSG00000149177:ENSG00000152894:ENSG00000124209:ENSG00000112183:ENSG00000144642:ENSG00000172348:ENSG00000108370:ENSG00000115841:ENSG00000153561:ENSG00000170153:ENSG00000099999:ENSG00000169071:ENSG00000100445:ENSG00000100003:ENSG00000138771:ENSG00000109667:ENSG00000138821:ENSG00000143036:ENSG00000137968:ENSG00000092068:ENSG00000172164:ENSG00000184985:ENSG00000155761:ENSG00000198648:ENSG00000165124:ENSG00000008196:ENSG00000156299:ENSG00000181234:ENSG00000261115:ENSG00000170088:ENSG00000185873:ENSG00000146072:ENSG00000198846:ENSG00000078900:ENSG00000180438:ENSG00000065308:ENSG00000109654:ENSG00000108395:ENSG00000104447:ENSG00000106025:ENSG00000087301:ENSG00000114491:ENSG00000091157:ENSG00000109906:ENSG00000148516:ENSG00000169554:ENSG00000196345:ENSG00000183621
DEG.twoside	Brain_Spinal_cord_cervical_c-1	7307	166	2.53319e-05	0.00136792	ENSG00000078124:ENSG00000115170:ENSG00000172493:ENSG00000157985:ENSG00000026652:ENSG00000196975:ENSG00000124198:ENSG00000071205:ENSG00000165895:ENSG00000163947:ENSG00000172379:ENSG00000118322:ENSG00000167601:ENSG00000176597:ENSG00000156273:ENSG00000164619:ENSG00000138152:ENSG00000235162:ENSG00000187068:ENSG00000157445:ENSG00000105971:ENSG00000168438:ENSG00000140945:ENSG00000101542:ENSG00000150394:ENSG00000123080:ENSG00000203760:ENSG00000236279:ENSG00000113282:ENSG00000018236:ENSG00000106078:ENSG00000187955:ENSG00000112280:ENSG00000106034:ENSG00000139117:ENSG00000169118:ENSG00000183230:ENSG00000203797:ENSG00000067248:ENSG00000067596:ENSG00000150672:ENSG00000130226:ENSG00000171587:ENSG00000158560:ENSG00000157540:ENSG00000096093:ENSG00000181090:ENSG00000170522:ENSG00000136960:ENSG00000112425:ENSG00000065361:ENSG00000134954:ENSG00000155744:ENSG00000198780:ENSG00000196937:ENSG00000108306:ENSG00000072803:ENSG00000188352:ENSG00000168843:ENSG00000167191:ENSG00000115290:ENSG00000131149:ENSG00000092148:ENSG00000106049:ENSG00000111911:ENSG00000127946:ENSG00000064393:ENSG00000172987:ENSG00000122254:ENSG00000117154:ENSG00000172349:ENSG00000259673:ENSG00000077943:ENSG00000153814:ENSG00000189337:ENSG00000156113:ENSG00000104756:ENSG00000196872:ENSG00000119862:ENSG00000100600:ENSG00000133067:ENSG00000162337:ENSG00000169683:ENSG00000185565:ENSG00000111321:ENSG00000120992:ENSG00000187391:ENSG00000011566:ENSG00000180611:ENSG00000171444:ENSG00000053524:ENSG00000131446:ENSG00000150051:ENSG00000179832:ENSG00000148187:ENSG00000133392:ENSG00000105357:ENSG00000128641:ENSG00000148411:ENSG00000185049:ENSG00000163531:ENSG00000188580:ENSG00000182446:ENSG00000153234:ENSG00000070882:ENSG00000117115:ENSG00000150275:ENSG00000184226:ENSG00000187800:ENSG00000241973:ENSG00000153823:ENSG00000154864:ENSG00000117461:ENSG00000241878:ENSG00000107959:ENSG00000154822:ENSG00000120278:ENSG00000130300:ENSG00000120594:ENSG00000221866:ENSG00000109819:ENSG00000100592:ENSG00000106617:ENSG00000027075:ENSG00000169410:ENSG00000149177:ENSG00000089159:ENSG00000122679:ENSG00000112183:ENSG00000144642:ENSG00000115841:ENSG00000170153:ENSG00000234377:ENSG00000135119:ENSG00000116745:ENSG00000100003:ENSG00000138771:ENSG00000174669:ENSG00000050438:ENSG00000092068:ENSG00000172164:ENSG00000184985:ENSG00000144451:ENSG00000164808:ENSG00000198648:ENSG00000132872:ENSG00000170743:ENSG00000109436:ENSG00000144339:ENSG00000146072:ENSG00000100354:ENSG00000198846:ENSG00000065308:ENSG00000109654:ENSG00000083067:ENSG00000104447:ENSG00000106025:ENSG00000114491:ENSG00000151461:ENSG00000048707:ENSG00000174776:ENSG00000186153:ENSG00000109906:ENSG00000169554:ENSG00000183621:ENSG00000103199
DEG.twoside	Adipose_Subcutaneous	3634	94	2.83099e-05	0.00152873	ENSG00000173210:ENSG00000078124:ENSG00000115170:ENSG00000154736:ENSG00000172493:ENSG00000071205:ENSG00000165895:ENSG00000172379:ENSG00000167601:ENSG00000153064:ENSG00000122870:ENSG00000095585:ENSG00000174808:ENSG00000149179:ENSG00000157445:ENSG00000105971:ENSG00000123080:ENSG00000245848:ENSG00000205403:ENSG00000189143:ENSG00000018236:ENSG00000106078:ENSG00000111799:ENSG00000187955:ENSG00000139117:ENSG00000023892:ENSG00000058866:ENSG00000158560:ENSG00000136960:ENSG00000065361:ENSG00000134954:ENSG00000102755:ENSG00000112964:ENSG00000106571:ENSG00000167191:ENSG00000131149:ENSG00000152402:ENSG00000173706:ENSG00000127946:ENSG00000122254:ENSG00000017427:ENSG00000117154:ENSG00000080854:ENSG00000259673:ENSG00000156113:ENSG00000133067:ENSG00000259134:ENSG00000246430:ENSG00000162337:ENSG00000185565:ENSG00000165072:ENSG00000131446:ENSG00000128585:ENSG00000105357:ENSG00000128641:ENSG00000163531:ENSG00000144645:ENSG00000117115:ENSG00000187800:ENSG00000153823:ENSG00000117461:ENSG00000165495:ENSG00000120278:ENSG00000130300:ENSG00000120594:ENSG00000221866:ENSG00000109819:ENSG00000106617:ENSG00000027075:ENSG00000160801:ENSG00000149177:ENSG00000122679:ENSG00000144642:ENSG00000108370:ENSG00000169071:ENSG00000100003:ENSG00000138771:ENSG00000143036:ENSG00000184985:ENSG00000172296:ENSG00000104375:ENSG00000165124:ENSG00000109436:ENSG00000153495:ENSG00000005108:ENSG00000181234:ENSG00000198846:ENSG00000065308:ENSG00000109654:ENSG00000018408:ENSG00000109906:ENSG00000148516:ENSG00000169554:ENSG00000183621
DEG.twoside	Brain_Hippocampus	9458	205	3.44231e-05	0.00185885	ENSG00000173210:ENSG00000115170:ENSG00000172493:ENSG00000157985:ENSG00000026652:ENSG00000124942:ENSG00000128918:ENSG00000196975:ENSG00000124198:ENSG00000071205:ENSG00000165895:ENSG00000172379:ENSG00000167601:ENSG00000176597:ENSG00000156273:ENSG00000122507:ENSG00000083123:ENSG00000115760:ENSG00000095585:ENSG00000164619:ENSG00000235162:ENSG00000142686:ENSG00000157445:ENSG00000105971:ENSG00000168438:ENSG00000140945:ENSG00000101542:ENSG00000150394:ENSG00000123080:ENSG00000245848:ENSG00000203760:ENSG00000205403:ENSG00000177830:ENSG00000128656:ENSG00000122863:ENSG00000236279:ENSG00000113282:ENSG00000018236:ENSG00000106078:ENSG00000111799:ENSG00000112280:ENSG00000164796:ENSG00000169118:ENSG00000066032:ENSG00000183230:ENSG00000226950:ENSG00000187323:ENSG00000023892:ENSG00000067248:ENSG00000067596:ENSG00000150672:ENSG00000231764:ENSG00000130226:ENSG00000171587:ENSG00000143507:ENSG00000158560:ENSG00000157540:ENSG00000096093:ENSG00000181090:ENSG00000136960:ENSG00000178568:ENSG00000134954:ENSG00000155744:ENSG00000108306:ENSG00000151422:ENSG00000185070:ENSG00000106571:ENSG00000167191:ENSG00000023171:ENSG00000131149:ENSG00000138780:ENSG00000092148:ENSG00000173064:ENSG00000173706:ENSG00000106049:ENSG00000064393:ENSG00000100099:ENSG00000110756:ENSG00000122254:ENSG00000117154:ENSG00000080854:ENSG00000172349:ENSG00000168918:ENSG00000138785:ENSG00000077943:ENSG00000153814:ENSG00000104756:ENSG00000138688:ENSG00000196872:ENSG00000089177:ENSG00000171435:ENSG00000119862:ENSG00000100600:ENSG00000162337:ENSG00000169683:ENSG00000185565:ENSG00000111321:ENSG00000216863:ENSG00000120992:ENSG00000151276:ENSG00000187391:ENSG00000011566:ENSG00000180611:ENSG00000171444:ENSG00000053524:ENSG00000131446:ENSG00000128585:ENSG00000179832:ENSG00000148187:ENSG00000133392:ENSG00000128641:ENSG00000197535:ENSG00000186487:ENSG00000185049:ENSG00000163531:ENSG00000188580:ENSG00000169760:ENSG00000182446:ENSG00000106236:ENSG00000153234:ENSG00000070882:ENSG00000117115:ENSG00000227345:ENSG00000150275:ENSG00000184226:ENSG00000180628:ENSG00000121892:ENSG00000187800:ENSG00000025293:ENSG00000153823:ENSG00000154864:ENSG00000117461:ENSG00000241878:ENSG00000107959:ENSG00000116711:ENSG00000154822:ENSG00000120278:ENSG00000130300:ENSG00000120594:ENSG00000109819:ENSG00000100592:ENSG00000100614:ENSG00000027075:ENSG00000169410:ENSG00000151490:ENSG00000089159:ENSG00000174373:ENSG00000122679:ENSG00000138670:ENSG00000078328:ENSG00000112183:ENSG00000144642:ENSG00000108370:ENSG00000170153:ENSG00000234377:ENSG00000135119:ENSG00000111880:ENSG00000118705:ENSG00000100445:ENSG00000100003:ENSG00000174669:ENSG00000138821:ENSG00000143036:ENSG00000050438:ENSG00000092068:ENSG00000099940:ENSG00000172164:ENSG00000147481:ENSG00000184985:ENSG00000164808:ENSG00000116754:ENSG00000145687:ENSG00000138134:ENSG00000104375:ENSG00000165124:ENSG00000067715:ENSG00000132872:ENSG00000170743:ENSG00000109436:ENSG00000204152:ENSG00000144339:ENSG00000151952:ENSG00000261115:ENSG00000170088:ENSG00000139921:ENSG00000100354:ENSG00000065308:ENSG00000109654:ENSG00000104447:ENSG00000106025:ENSG00000114491:ENSG00000151461:ENSG00000141968:ENSG00000062716:ENSG00000048707:ENSG00000175267:ENSG00000174776:ENSG00000018408:ENSG00000196236:ENSG00000109906:ENSG00000148516:ENSG00000169554:ENSG00000196345:ENSG00000183621:ENSG00000103199
DEG.up	Adipose_Subcutaneous	2107	61	4.24584e-05	0.00229275	ENSG00000173210:ENSG00000078124:ENSG00000115170:ENSG00000154736:ENSG00000172493:ENSG00000071205:ENSG00000165895:ENSG00000167601:ENSG00000153064:ENSG00000122870:ENSG00000105971:ENSG00000123080:ENSG00000245848:ENSG00000205403:ENSG00000111799:ENSG00000187955:ENSG00000139117:ENSG00000136960:ENSG00000134954:ENSG00000102755:ENSG00000112964:ENSG00000106571:ENSG00000167191:ENSG00000131149:ENSG00000152402:ENSG00000173706:ENSG00000127946:ENSG00000122254:ENSG00000017427:ENSG00000259673:ENSG00000259134:ENSG00000246430:ENSG00000162337:ENSG00000165072:ENSG00000131446:ENSG00000128585:ENSG00000128641:ENSG00000144645:ENSG00000187800:ENSG00000153823:ENSG00000117461:ENSG00000120278:ENSG00000130300:ENSG00000120594:ENSG00000221866:ENSG00000106617:ENSG00000027075:ENSG00000160801:ENSG00000122679:ENSG00000144642:ENSG00000104375:ENSG00000165124:ENSG00000109436:ENSG00000005108:ENSG00000181234:ENSG00000065308:ENSG00000018408:ENSG00000109906:ENSG00000148516:ENSG00000169554:ENSG00000183621
DEG.down	Kidney_Cortex	5544	131	4.5081e-05	0.00243438	ENSG00000138443:ENSG00000078124:ENSG00000115170:ENSG00000154736:ENSG00000157985:ENSG00000026652:ENSG00000117020:ENSG00000124198:ENSG00000071205:ENSG00000167601:ENSG00000176597:ENSG00000156273:ENSG00000115760:ENSG00000142686:ENSG00000153956:ENSG00000105971:ENSG00000123106:ENSG00000168438:ENSG00000140945:ENSG00000123080:ENSG00000245848:ENSG00000203760:ENSG00000128656:ENSG00000122863:ENSG00000018236:ENSG00000106034:ENSG00000023892:ENSG00000170456:ENSG00000058866:ENSG00000067248:ENSG00000067596:ENSG00000143507:ENSG00000158560:ENSG00000157540:ENSG00000181090:ENSG00000075151:ENSG00000170522:ENSG00000112425:ENSG00000144036:ENSG00000155744:ENSG00000108306:ENSG00000072803:ENSG00000151422:ENSG00000188352:ENSG00000112964:ENSG00000106571:ENSG00000131149:ENSG00000092148:ENSG00000173064:ENSG00000173706:ENSG00000111911:ENSG00000127946:ENSG00000110756:ENSG00000172987:ENSG00000017427:ENSG00000117154:ENSG00000172349:ENSG00000153814:ENSG00000104756:ENSG00000138688:ENSG00000196872:ENSG00000119862:ENSG00000133067:ENSG00000165072:ENSG00000130479:ENSG00000065559:ENSG00000011566:ENSG00000180611:ENSG00000171444:ENSG00000131446:ENSG00000128585:ENSG00000133392:ENSG00000105357:ENSG00000197535:ENSG00000148411:ENSG00000117115:ENSG00000180628:ENSG00000121892:ENSG00000025293:ENSG00000241973:ENSG00000153823:ENSG00000117461:ENSG00000107959:ENSG00000165495:ENSG00000161714:ENSG00000120594:ENSG00000255529:ENSG00000100592:ENSG00000100614:ENSG00000106617:ENSG00000027075:ENSG00000179295:ENSG00000152894:ENSG00000124209:ENSG00000174373:ENSG00000144642:ENSG00000108370:ENSG00000153561:ENSG00000111880:ENSG00000169855:ENSG00000169071:ENSG00000100003:ENSG00000138821:ENSG00000099940:ENSG00000164808:ENSG00000145687:ENSG00000138134:ENSG00000198648:ENSG00000165124:ENSG00000067715:ENSG00000140262:ENSG00000153495:ENSG00000156299:ENSG00000204152:ENSG00000139921:ENSG00000100354:ENSG00000065308:ENSG00000108395:ENSG00000104447:ENSG00000087301:ENSG00000151461:ENSG00000141968:ENSG00000048707:ENSG00000091157:ENSG00000109906:ENSG00000177888:ENSG00000148516:ENSG00000169554:ENSG00000183621:ENSG00000103199:ENSG00000075292
DEG.twoside	Bladder	946	34	4.62826e-05	0.00249926	ENSG00000198768:ENSG00000071205:ENSG00000167601:ENSG00000157445:ENSG00000018236:ENSG00000106078:ENSG00000187955:ENSG00000174332:ENSG00000115290:ENSG00000172987:ENSG00000077943:ENSG00000165072:ENSG00000171444:ENSG00000120149:ENSG00000144645:ENSG00000117115:ENSG00000153823:ENSG00000116711:ENSG00000161714:ENSG00000154822:ENSG00000109819:ENSG00000106617:ENSG00000152894:ENSG00000138670:ENSG00000112183:ENSG00000172348:ENSG00000169071:ENSG00000109667:ENSG00000172164:ENSG00000104375:ENSG00000140262:ENSG00000005108:ENSG00000065308:ENSG00000018408
DEG.twoside	Brain_Caudate_basal_ganglia	9070	197	4.90902e-05	0.00265087	ENSG00000138443:ENSG00000173210:ENSG00000115170:ENSG00000172493:ENSG00000124942:ENSG00000117020:ENSG00000196975:ENSG00000124198:ENSG00000071205:ENSG00000165895:ENSG00000163947:ENSG00000172379:ENSG00000148219:ENSG00000167601:ENSG00000176597:ENSG00000156273:ENSG00000083123:ENSG00000122870:ENSG00000115760:ENSG00000095585:ENSG00000235162:ENSG00000187068:ENSG00000157445:ENSG00000182389:ENSG00000105971:ENSG00000140945:ENSG00000101542:ENSG00000150394:ENSG00000123080:ENSG00000245848:ENSG00000203760:ENSG00000205403:ENSG00000177830:ENSG00000128656:ENSG00000122863:ENSG00000236279:ENSG00000113282:ENSG00000018236:ENSG00000106078:ENSG00000112280:ENSG00000139117:ENSG00000164796:ENSG00000169118:ENSG00000066032:ENSG00000187323:ENSG00000203797:ENSG00000023892:ENSG00000067248:ENSG00000067596:ENSG00000150672:ENSG00000231764:ENSG00000130226:ENSG00000171587:ENSG00000143507:ENSG00000158560:ENSG00000157540:ENSG00000181090:ENSG00000170522:ENSG00000136960:ENSG00000178568:ENSG00000134954:ENSG00000147724:ENSG00000198780:ENSG00000196937:ENSG00000151422:ENSG00000168843:ENSG00000106571:ENSG00000167191:ENSG00000023171:ENSG00000115290:ENSG00000168959:ENSG00000131149:ENSG00000152402:ENSG00000092148:ENSG00000173706:ENSG00000106049:ENSG00000064393:ENSG00000115756:ENSG00000100099:ENSG00000110756:ENSG00000172987:ENSG00000080854:ENSG00000172349:ENSG00000168918:ENSG00000138785:ENSG00000259673:ENSG00000153814:ENSG00000104756:ENSG00000196872:ENSG00000089177:ENSG00000171435:ENSG00000119862:ENSG00000100600:ENSG00000162337:ENSG00000169683:ENSG00000185565:ENSG00000111321:ENSG00000120992:ENSG00000172264:ENSG00000151276:ENSG00000187391:ENSG00000011566:ENSG00000180611:ENSG00000171444:ENSG00000053524:ENSG00000131446:ENSG00000128585:ENSG00000179832:ENSG00000148187:ENSG00000133392:ENSG00000128641:ENSG00000197535:ENSG00000186487:ENSG00000148411:ENSG00000185049:ENSG00000163531:ENSG00000188580:ENSG00000182446:ENSG00000106236:ENSG00000153234:ENSG00000070882:ENSG00000117115:ENSG00000227345:ENSG00000150275:ENSG00000184226:ENSG00000121892:ENSG00000187800:ENSG00000025293:ENSG00000153823:ENSG00000117461:ENSG00000107959:ENSG00000116711:ENSG00000120278:ENSG00000130300:ENSG00000120594:ENSG00000100592:ENSG00000100614:ENSG00000027075:ENSG00000169410:ENSG00000152894:ENSG00000151490:ENSG00000170234:ENSG00000089159:ENSG00000174373:ENSG00000122679:ENSG00000078328:ENSG00000144642:ENSG00000108370:ENSG00000115841:ENSG00000234377:ENSG00000135119:ENSG00000111880:ENSG00000185008:ENSG00000100445:ENSG00000100003:ENSG00000174669:ENSG00000050438:ENSG00000092068:ENSG00000099940:ENSG00000172164:ENSG00000147481:ENSG00000184985:ENSG00000164808:ENSG00000116754:ENSG00000138134:ENSG00000104375:ENSG00000067715:ENSG00000132872:ENSG00000170743:ENSG00000109436:ENSG00000140262:ENSG00000204152:ENSG00000144339:ENSG00000151952:ENSG00000261115:ENSG00000139921:ENSG00000100354:ENSG00000261594:ENSG00000065308:ENSG00000109654:ENSG00000083067:ENSG00000104447:ENSG00000106025:ENSG00000114491:ENSG00000151461:ENSG00000141968:ENSG00000062716:ENSG00000048707:ENSG00000175267:ENSG00000174776:ENSG00000018408:ENSG00000196236:ENSG00000109906:ENSG00000148516:ENSG00000196345:ENSG00000183621:ENSG00000103199
DEG.up	Brain_Spinal_cord_cervical_c-1	2224	63	5.94047e-05	0.00320786	ENSG00000078124:ENSG00000157985:ENSG00000026652:ENSG00000172379:ENSG00000118322:ENSG00000138152:ENSG00000187068:ENSG00000101542:ENSG00000150394:ENSG00000236279:ENSG00000018236:ENSG00000106078:ENSG00000112280:ENSG00000183230:ENSG00000203797:ENSG00000150672:ENSG00000130226:ENSG00000171587:ENSG00000158560:ENSG00000170522:ENSG00000136960:ENSG00000112425:ENSG00000065361:ENSG00000198780:ENSG00000072803:ENSG00000168843:ENSG00000167191:ENSG00000111911:ENSG00000127946:ENSG00000064393:ENSG00000172987:ENSG00000117154:ENSG00000189337:ENSG00000185565:ENSG00000187391:ENSG00000053524:ENSG00000105357:ENSG00000148411:ENSG00000163531:ENSG00000188580:ENSG00000117115:ENSG00000150275:ENSG00000184226:ENSG00000154864:ENSG00000120278:ENSG00000122679:ENSG00000234377:ENSG00000135119:ENSG00000116745:ENSG00000100003:ENSG00000050438:ENSG00000184985:ENSG00000144451:ENSG00000198648:ENSG00000132872:ENSG00000170743:ENSG00000144339:ENSG00000146072:ENSG00000109654:ENSG00000083067:ENSG00000174776:ENSG00000186153:ENSG00000169554
DEG.twoside	Stomach	3709	94	6.12607e-05	0.00330808	ENSG00000138443:ENSG00000173210:ENSG00000078124:ENSG00000026652:ENSG00000117020:ENSG00000163947:ENSG00000172379:ENSG00000206190:ENSG00000156273:ENSG00000122507:ENSG00000122870:ENSG00000164619:ENSG00000235162:ENSG00000142686:ENSG00000153956:ENSG00000157445:ENSG00000105971:ENSG00000140945:ENSG00000123080:ENSG00000205403:ENSG00000128656:ENSG00000133019:ENSG00000018236:ENSG00000139117:ENSG00000203797:ENSG00000170456:ENSG00000058866:ENSG00000150672:ENSG00000143507:ENSG00000136960:ENSG00000065361:ENSG00000196482:ENSG00000144036:ENSG00000155744:ENSG00000102755:ENSG00000111846:ENSG00000106571:ENSG00000115290:ENSG00000173706:ENSG00000127946:ENSG00000164749:ENSG00000110756:ENSG00000122254:ENSG00000172349:ENSG00000168918:ENSG00000016082:ENSG00000077943:ENSG00000153814:ENSG00000189337:ENSG00000153822:ENSG00000119862:ENSG00000185565:ENSG00000065559:ENSG00000171444:ENSG00000128641:ENSG00000197535:ENSG00000163531:ENSG00000117115:ENSG00000187800:ENSG00000165495:ENSG00000154822:ENSG00000120278:ENSG00000120594:ENSG00000255529:ENSG00000109819:ENSG00000100592:ENSG00000027075:ENSG00000160801:ENSG00000149177:ENSG00000152894:ENSG00000138670:ENSG00000112183:ENSG00000144642:ENSG00000153561:ENSG00000111880:ENSG00000169855:ENSG00000169071:ENSG00000100003:ENSG00000138771:ENSG00000138821:ENSG00000143036:ENSG00000092068:ENSG00000184985:ENSG00000172296:ENSG00000067715:ENSG00000005108:ENSG00000156299:ENSG00000181234:ENSG00000146072:ENSG00000198846:ENSG00000108395:ENSG00000104447:ENSG00000169554:ENSG00000183621
DEG.up	Brain_Amygdala	1820	54	6.39423e-05	0.00345288	ENSG00000138443:ENSG00000157985:ENSG00000172379:ENSG00000142686:ENSG00000187068:ENSG00000101542:ENSG00000150394:ENSG00000128656:ENSG00000236279:ENSG00000018236:ENSG00000106078:ENSG00000112280:ENSG00000164796:ENSG00000066032:ENSG00000183230:ENSG00000150672:ENSG00000231764:ENSG00000130226:ENSG00000171587:ENSG00000158560:ENSG00000178568:ENSG00000168843:ENSG00000167191:ENSG00000064393:ENSG00000117154:ENSG00000196872:ENSG00000185565:ENSG00000216863:ENSG00000187391:ENSG00000053524:ENSG00000197535:ENSG00000186487:ENSG00000148411:ENSG00000188580:ENSG00000117115:ENSG00000150275:ENSG00000184226:ENSG00000078328:ENSG00000234377:ENSG00000135119:ENSG00000100003:ENSG00000147481:ENSG00000184985:ENSG00000067715:ENSG00000132872:ENSG00000170743:ENSG00000144339:ENSG00000151952:ENSG00000261115:ENSG00000261594:ENSG00000109654:ENSG00000083067:ENSG00000174776:ENSG00000169554
DEG.twoside	Esophagus_Gastroesophageal_Junction	2845	76	6.77308e-05	0.00365747	ENSG00000157985:ENSG00000117020:ENSG00000071205:ENSG00000206190:ENSG00000167601:ENSG00000176597:ENSG00000095585:ENSG00000174808:ENSG00000235162:ENSG00000187068:ENSG00000140945:ENSG00000245848:ENSG00000133019:ENSG00000189143:ENSG00000018236:ENSG00000106078:ENSG00000111799:ENSG00000187955:ENSG00000023892:ENSG00000058866:ENSG00000170522:ENSG00000136960:ENSG00000112425:ENSG00000111846:ENSG00000130787:ENSG00000064393:ENSG00000143341:ENSG00000115756:ENSG00000172987:ENSG00000017427:ENSG00000117154:ENSG00000080854:ENSG00000168918:ENSG00000016082:ENSG00000077943:ENSG00000153814:ENSG00000189337:ENSG00000156113:ENSG00000196872:ENSG00000162337:ENSG00000185565:ENSG00000165072:ENSG00000150051:ENSG00000105357:ENSG00000148411:ENSG00000163531:ENSG00000106236:ENSG00000070882:ENSG00000117115:ENSG00000184226:ENSG00000153823:ENSG00000154822:ENSG00000100592:ENSG00000106617:ENSG00000149177:ENSG00000122679:ENSG00000138670:ENSG00000172348:ENSG00000108370:ENSG00000170153:ENSG00000169855:ENSG00000169071:ENSG00000100003:ENSG00000174669:ENSG00000109667:ENSG00000138821:ENSG00000143036:ENSG00000172296:ENSG00000145687:ENSG00000153495:ENSG00000156299:ENSG00000146072:ENSG00000198846:ENSG00000141968:ENSG00000018408:ENSG00000148516
DEG.up	Esophagus_Muscularis	1311	42	8.4315e-05	0.00455301	ENSG00000173210:ENSG00000157985:ENSG00000117020:ENSG00000071205:ENSG00000206190:ENSG00000167601:ENSG00000174808:ENSG00000187068:ENSG00000133019:ENSG00000018236:ENSG00000106078:ENSG00000111799:ENSG00000058866:ENSG00000112425:ENSG00000143341:ENSG00000172987:ENSG00000080854:ENSG00000077943:ENSG00000153814:ENSG00000156113:ENSG00000165072:ENSG00000150051:ENSG00000148411:ENSG00000163531:ENSG00000106236:ENSG00000184226:ENSG00000100592:ENSG00000106617:ENSG00000122679:ENSG00000112183:ENSG00000108370:ENSG00000170153:ENSG00000169071:ENSG00000138771:ENSG00000109667:ENSG00000172164:ENSG00000145687:ENSG00000198648:ENSG00000146072:ENSG00000198846:ENSG00000018408:ENSG00000148516
DEG.twoside	Artery_Aorta	4216	103	0.000107362	0.00579754	ENSG00000115170:ENSG00000154736:ENSG00000157985:ENSG00000117020:ENSG00000196975:ENSG00000198768:ENSG00000071205:ENSG00000163947:ENSG00000172379:ENSG00000206190:ENSG00000167601:ENSG00000176597:ENSG00000122870:ENSG00000164619:ENSG00000174808:ENSG00000235162:ENSG00000142686:ENSG00000187068:ENSG00000157445:ENSG00000105971:ENSG00000140945:ENSG00000150394:ENSG00000123080:ENSG00000245848:ENSG00000122863:ENSG00000018236:ENSG00000111799:ENSG00000187955:ENSG00000106034:ENSG00000023892:ENSG00000058866:ENSG00000231672:ENSG00000150672:ENSG00000143507:ENSG00000158560:ENSG00000170522:ENSG00000136960:ENSG00000178568:ENSG00000102755:ENSG00000111846:ENSG00000156466:ENSG00000167191:ENSG00000145681:ENSG00000173706:ENSG00000127946:ENSG00000143341:ENSG00000110756:ENSG00000172987:ENSG00000122254:ENSG00000080854:ENSG00000172349:ENSG00000077943:ENSG00000153814:ENSG00000156113:ENSG00000104756:ENSG00000196872:ENSG00000133067:ENSG00000213071:ENSG00000162337:ENSG00000150051:ENSG00000105357:ENSG00000128641:ENSG00000177694:ENSG00000148411:ENSG00000169760:ENSG00000106236:ENSG00000153234:ENSG00000144645:ENSG00000070882:ENSG00000117115:ENSG00000180628:ENSG00000187800:ENSG00000153823:ENSG00000117461:ENSG00000237399:ENSG00000161714:ENSG00000120594:ENSG00000221866:ENSG00000255529:ENSG00000100592:ENSG00000027075:ENSG00000151490:ENSG00000144642:ENSG00000172348:ENSG00000185008:ENSG00000169071:ENSG00000138771:ENSG00000174669:ENSG00000138821:ENSG00000184985:ENSG00000138134:ENSG00000104375:ENSG00000005108:ENSG00000146072:ENSG00000198846:ENSG00000065308:ENSG00000104447:ENSG00000087301:ENSG00000107165:ENSG00000018408:ENSG00000109906:ENSG00000148516:ENSG00000183621
DEG.twoside	Brain_Nucleus_accumbens_basal_ganglia	8860	191	0.000110221	0.00595194	ENSG00000138443:ENSG00000173210:ENSG00000228857:ENSG00000115170:ENSG00000172493:ENSG00000157985:ENSG00000124942:ENSG00000117020:ENSG00000196975:ENSG00000124198:ENSG00000071205:ENSG00000165895:ENSG00000163947:ENSG00000172379:ENSG00000206190:ENSG00000167601:ENSG00000156273:ENSG00000083123:ENSG00000115760:ENSG00000095585:ENSG00000149179:ENSG00000235162:ENSG00000142686:ENSG00000187068:ENSG00000157445:ENSG00000182389:ENSG00000105971:ENSG00000140945:ENSG00000101542:ENSG00000150394:ENSG00000123080:ENSG00000245848:ENSG00000203760:ENSG00000205403:ENSG00000128656:ENSG00000122863:ENSG00000236279:ENSG00000113282:ENSG00000018236:ENSG00000106078:ENSG00000112280:ENSG00000139117:ENSG00000164796:ENSG00000066032:ENSG00000187323:ENSG00000203797:ENSG00000023892:ENSG00000067248:ENSG00000067596:ENSG00000150672:ENSG00000231764:ENSG00000130226:ENSG00000171587:ENSG00000143507:ENSG00000158560:ENSG00000157540:ENSG00000181090:ENSG00000178568:ENSG00000134954:ENSG00000147724:ENSG00000198780:ENSG00000151422:ENSG00000102755:ENSG00000168843:ENSG00000106571:ENSG00000167191:ENSG00000023171:ENSG00000115290:ENSG00000168959:ENSG00000131149:ENSG00000092148:ENSG00000173706:ENSG00000106049:ENSG00000127946:ENSG00000064393:ENSG00000115756:ENSG00000110756:ENSG00000122254:ENSG00000080854:ENSG00000168918:ENSG00000138785:ENSG00000104756:ENSG00000196872:ENSG00000089177:ENSG00000171435:ENSG00000119862:ENSG00000100600:ENSG00000233723:ENSG00000162337:ENSG00000169683:ENSG00000185565:ENSG00000111321:ENSG00000120992:ENSG00000172264:ENSG00000151276:ENSG00000187391:ENSG00000011566:ENSG00000180611:ENSG00000171444:ENSG00000053524:ENSG00000131446:ENSG00000128585:ENSG00000150051:ENSG00000179832:ENSG00000148187:ENSG00000133392:ENSG00000128641:ENSG00000197535:ENSG00000186487:ENSG00000148411:ENSG00000185049:ENSG00000188580:ENSG00000169760:ENSG00000182446:ENSG00000153234:ENSG00000070882:ENSG00000117115:ENSG00000227345:ENSG00000150275:ENSG00000184226:ENSG00000121892:ENSG00000187800:ENSG00000025293:ENSG00000117461:ENSG00000107959:ENSG00000116711:ENSG00000161714:ENSG00000120278:ENSG00000130300:ENSG00000120594:ENSG00000109819:ENSG00000100592:ENSG00000100614:ENSG00000152894:ENSG00000151490:ENSG00000170234:ENSG00000089159:ENSG00000174373:ENSG00000122679:ENSG00000078328:ENSG00000144642:ENSG00000108370:ENSG00000115841:ENSG00000234377:ENSG00000135119:ENSG00000111880:ENSG00000185008:ENSG00000100445:ENSG00000100003:ENSG00000174669:ENSG00000138821:ENSG00000050438:ENSG00000092068:ENSG00000099940:ENSG00000172164:ENSG00000147481:ENSG00000184985:ENSG00000164808:ENSG00000116754:ENSG00000104375:ENSG00000067715:ENSG00000132872:ENSG00000170743:ENSG00000140262:ENSG00000156299:ENSG00000204152:ENSG00000144339:ENSG00000151952:ENSG00000261115:ENSG00000139921:ENSG00000261594:ENSG00000065308:ENSG00000109654:ENSG00000108395:ENSG00000083067:ENSG00000104447:ENSG00000106025:ENSG00000114491:ENSG00000151461:ENSG00000141968:ENSG00000062716:ENSG00000048707:ENSG00000175267:ENSG00000174776:ENSG00000018408:ENSG00000196236:ENSG00000109906:ENSG00000148516:ENSG00000196345:ENSG00000183621:ENSG00000103199
DEG.twoside	Brain_Substantia_nigra	8807	190	0.0001115	0.006021	ENSG00000115170:ENSG00000172493:ENSG00000157985:ENSG00000026652:ENSG00000124942:ENSG00000196975:ENSG00000214855:ENSG00000124198:ENSG00000071205:ENSG00000165895:ENSG00000163947:ENSG00000172379:ENSG00000148219:ENSG00000167601:ENSG00000176597:ENSG00000156273:ENSG00000115760:ENSG00000235162:ENSG00000153956:ENSG00000105971:ENSG00000168438:ENSG00000140945:ENSG00000101542:ENSG00000150394:ENSG00000123080:ENSG00000245848:ENSG00000203760:ENSG00000205403:ENSG00000177830:ENSG00000128656:ENSG00000122863:ENSG00000236279:ENSG00000113282:ENSG00000018236:ENSG00000106078:ENSG00000111799:ENSG00000112280:ENSG00000139117:ENSG00000164796:ENSG00000169118:ENSG00000066032:ENSG00000183230:ENSG00000187323:ENSG00000023892:ENSG00000067248:ENSG00000067596:ENSG00000150672:ENSG00000130226:ENSG00000171587:ENSG00000143507:ENSG00000158560:ENSG00000157540:ENSG00000096093:ENSG00000181090:ENSG00000136960:ENSG00000178568:ENSG00000196482:ENSG00000134954:ENSG00000155744:ENSG00000198780:ENSG00000196937:ENSG00000108306:ENSG00000151422:ENSG00000185070:ENSG00000188352:ENSG00000168843:ENSG00000112964:ENSG00000106571:ENSG00000167191:ENSG00000115290:ENSG00000131149:ENSG00000092148:ENSG00000173706:ENSG00000064393:ENSG00000100099:ENSG00000110756:ENSG00000172987:ENSG00000122254:ENSG00000117154:ENSG00000172349:ENSG00000138785:ENSG00000259673:ENSG00000077943:ENSG00000153814:ENSG00000153822:ENSG00000156113:ENSG00000104756:ENSG00000196872:ENSG00000089177:ENSG00000119862:ENSG00000100600:ENSG00000162337:ENSG00000169683:ENSG00000185565:ENSG00000111321:ENSG00000120992:ENSG00000151276:ENSG00000130479:ENSG00000011566:ENSG00000180611:ENSG00000053524:ENSG00000131446:ENSG00000128585:ENSG00000179832:ENSG00000148187:ENSG00000133392:ENSG00000128641:ENSG00000197535:ENSG00000148411:ENSG00000185049:ENSG00000163531:ENSG00000188580:ENSG00000182446:ENSG00000153234:ENSG00000144645:ENSG00000070882:ENSG00000117115:ENSG00000227345:ENSG00000150275:ENSG00000184226:ENSG00000121892:ENSG00000187800:ENSG00000025293:ENSG00000241973:ENSG00000154864:ENSG00000117461:ENSG00000241878:ENSG00000107959:ENSG00000116711:ENSG00000161714:ENSG00000154822:ENSG00000130300:ENSG00000120594:ENSG00000109819:ENSG00000100592:ENSG00000106617:ENSG00000027075:ENSG00000169410:ENSG00000089159:ENSG00000174373:ENSG00000144642:ENSG00000153561:ENSG00000170153:ENSG00000234377:ENSG00000135119:ENSG00000111880:ENSG00000185008:ENSG00000116745:ENSG00000100445:ENSG00000100003:ENSG00000050438:ENSG00000092068:ENSG00000099940:ENSG00000172164:ENSG00000184985:ENSG00000144451:ENSG00000164808:ENSG00000116754:ENSG00000145687:ENSG00000138134:ENSG00000104375:ENSG00000198648:ENSG00000165124:ENSG00000067715:ENSG00000132872:ENSG00000170743:ENSG00000204152:ENSG00000144339:ENSG00000261115:ENSG00000139921:ENSG00000146072:ENSG00000100354:ENSG00000065308:ENSG00000109654:ENSG00000083067:ENSG00000104447:ENSG00000106025:ENSG00000114491:ENSG00000151461:ENSG00000062716:ENSG00000048707:ENSG00000174776:ENSG00000018408:ENSG00000196236:ENSG00000109906:ENSG00000169554:ENSG00000196345:ENSG00000183621:ENSG00000103199:ENSG00000075292
DEG.down	Ovary	1521	46	0.000147724	0.00797709	ENSG00000173210:ENSG00000148219:ENSG00000206190:ENSG00000095585:ENSG00000174808:ENSG00000235162:ENSG00000140945:ENSG00000245848:ENSG00000128656:ENSG00000189143:ENSG00000106078:ENSG00000023892:ENSG00000058866:ENSG00000130226:ENSG00000143507:ENSG00000170522:ENSG00000065361:ENSG00000102755:ENSG00000130787:ENSG00000064393:ENSG00000115756:ENSG00000122254:ENSG00000117154:ENSG00000080854:ENSG00000168918:ENSG00000196872:ENSG00000120992:ENSG00000151276:ENSG00000117461:ENSG00000109819:ENSG00000027075:ENSG00000149177:ENSG00000122679:ENSG00000138670:ENSG00000112183:ENSG00000100003:ENSG00000138771:ENSG00000174669:ENSG00000143036:ENSG00000172164:ENSG00000198648:ENSG00000165124:ENSG00000153495:ENSG00000156299:ENSG00000106025:ENSG00000141968
DEG.down	Pituitary	1927	55	0.000148716	0.00803069	ENSG00000173210:ENSG00000078124:ENSG00000154736:ENSG00000196975:ENSG00000071205:ENSG00000206190:ENSG00000167601:ENSG00000156273:ENSG00000095585:ENSG00000235162:ENSG00000187068:ENSG00000105971:ENSG00000245848:ENSG00000203760:ENSG00000122863:ENSG00000111799:ENSG00000187955:ENSG00000139117:ENSG00000143507:ENSG00000065361:ENSG00000134954:ENSG00000112964:ENSG00000106571:ENSG00000152402:ENSG00000173706:ENSG00000127946:ENSG00000017427:ENSG00000172349:ENSG00000189337:ENSG00000120992:ENSG00000165072:ENSG00000133392:ENSG00000128641:ENSG00000148411:ENSG00000153823:ENSG00000116711:ENSG00000161714:ENSG00000120594:ENSG00000221866:ENSG00000100592:ENSG00000106617:ENSG00000160801:ENSG00000078328:ENSG00000144642:ENSG00000169071:ENSG00000099940:ENSG00000172164:ENSG00000165124:ENSG00000181234:ENSG00000065308:ENSG00000141968:ENSG00000018408:ENSG00000109906:ENSG00000148516:ENSG00000169554
DEG.twoside	Brain_Anterior_cingulate_cortex_BA24	9021	193	0.000154667	0.00835204	ENSG00000138443:ENSG00000173210:ENSG00000115170:ENSG00000172493:ENSG00000157985:ENSG00000124942:ENSG00000171094:ENSG00000196975:ENSG00000124198:ENSG00000071205:ENSG00000165895:ENSG00000172379:ENSG00000148219:ENSG00000206190:ENSG00000167601:ENSG00000156273:ENSG00000122507:ENSG00000115760:ENSG00000095585:ENSG00000149179:ENSG00000235162:ENSG00000142686:ENSG00000187068:ENSG00000157445:ENSG00000182389:ENSG00000105971:ENSG00000101542:ENSG00000150394:ENSG00000123080:ENSG00000245848:ENSG00000203760:ENSG00000205403:ENSG00000128656:ENSG00000133019:ENSG00000122863:ENSG00000236279:ENSG00000113282:ENSG00000018236:ENSG00000106078:ENSG00000111799:ENSG00000112280:ENSG00000164796:ENSG00000169118:ENSG00000066032:ENSG00000111249:ENSG00000023892:ENSG00000067248:ENSG00000067596:ENSG00000150672:ENSG00000231764:ENSG00000130226:ENSG00000171587:ENSG00000143507:ENSG00000158560:ENSG00000157540:ENSG00000096093:ENSG00000181090:ENSG00000065361:ENSG00000178568:ENSG00000134954:ENSG00000147724:ENSG00000198780:ENSG00000151422:ENSG00000168843:ENSG00000106571:ENSG00000167191:ENSG00000023171:ENSG00000168959:ENSG00000131149:ENSG00000138780:ENSG00000145681:ENSG00000092148:ENSG00000173706:ENSG00000106049:ENSG00000127946:ENSG00000064393:ENSG00000115756:ENSG00000100099:ENSG00000110756:ENSG00000122254:ENSG00000117154:ENSG00000080854:ENSG00000168918:ENSG00000138785:ENSG00000077943:ENSG00000104756:ENSG00000196872:ENSG00000089177:ENSG00000171435:ENSG00000119862:ENSG00000100600:ENSG00000246363:ENSG00000174482:ENSG00000162337:ENSG00000169683:ENSG00000185565:ENSG00000111321:ENSG00000216863:ENSG00000120992:ENSG00000187391:ENSG00000065559:ENSG00000011566:ENSG00000171444:ENSG00000053524:ENSG00000131446:ENSG00000128585:ENSG00000148187:ENSG00000133392:ENSG00000128641:ENSG00000197535:ENSG00000186487:ENSG00000148411:ENSG00000185049:ENSG00000188580:ENSG00000182446:ENSG00000106236:ENSG00000153234:ENSG00000144645:ENSG00000117115:ENSG00000227345:ENSG00000150275:ENSG00000184226:ENSG00000121892:ENSG00000187800:ENSG00000025293:ENSG00000117461:ENSG00000165495:ENSG00000116711:ENSG00000120278:ENSG00000130300:ENSG00000120594:ENSG00000221866:ENSG00000100592:ENSG00000027075:ENSG00000151490:ENSG00000170234:ENSG00000089159:ENSG00000174373:ENSG00000122679:ENSG00000138670:ENSG00000078328:ENSG00000144642:ENSG00000108370:ENSG00000115841:ENSG00000234377:ENSG00000135119:ENSG00000185008:ENSG00000100445:ENSG00000100003:ENSG00000138771:ENSG00000174669:ENSG00000138821:ENSG00000050438:ENSG00000092068:ENSG00000172164:ENSG00000147481:ENSG00000184985:ENSG00000164808:ENSG00000116754:ENSG00000104375:ENSG00000067715:ENSG00000132872:ENSG00000170743:ENSG00000140262:ENSG00000153495:ENSG00000204152:ENSG00000144339:ENSG00000151952:ENSG00000261115:ENSG00000139921:ENSG00000100354:ENSG00000198846:ENSG00000261594:ENSG00000065308:ENSG00000109654:ENSG00000108395:ENSG00000083067:ENSG00000104447:ENSG00000106025:ENSG00000114491:ENSG00000151461:ENSG00000141968:ENSG00000062716:ENSG00000048707:ENSG00000175267:ENSG00000091157:ENSG00000018408:ENSG00000196236:ENSG00000109906:ENSG00000196345:ENSG00000183621:ENSG00000103199:ENSG00000075292
DEG.twoside	Brain_Putamen_basal_ganglia	9517	202	0.000154821	0.00836031	ENSG00000138443:ENSG00000173210:ENSG00000115170:ENSG00000172493:ENSG00000157985:ENSG00000124942:ENSG00000117020:ENSG00000196975:ENSG00000124198:ENSG00000071205:ENSG00000165895:ENSG00000163947:ENSG00000172379:ENSG00000167601:ENSG00000156273:ENSG00000122507:ENSG00000083123:ENSG00000115760:ENSG00000095585:ENSG00000164619:ENSG00000235162:ENSG00000157445:ENSG00000182389:ENSG00000105971:ENSG00000140945:ENSG00000101542:ENSG00000150394:ENSG00000123080:ENSG00000245848:ENSG00000205403:ENSG00000177830:ENSG00000128656:ENSG00000122863:ENSG00000236279:ENSG00000113282:ENSG00000018236:ENSG00000106078:ENSG00000112280:ENSG00000139117:ENSG00000164796:ENSG00000169118:ENSG00000066032:ENSG00000183230:ENSG00000187323:ENSG00000203797:ENSG00000023892:ENSG00000067248:ENSG00000067596:ENSG00000150672:ENSG00000231764:ENSG00000130226:ENSG00000171587:ENSG00000143507:ENSG00000158560:ENSG00000157540:ENSG00000096093:ENSG00000181090:ENSG00000075151:ENSG00000170522:ENSG00000136960:ENSG00000178568:ENSG00000134954:ENSG00000155744:ENSG00000196937:ENSG00000108306:ENSG00000151422:ENSG00000106571:ENSG00000167191:ENSG00000115290:ENSG00000131149:ENSG00000138780:ENSG00000152402:ENSG00000092148:ENSG00000173064:ENSG00000173706:ENSG00000106049:ENSG00000064393:ENSG00000115756:ENSG00000100099:ENSG00000110756:ENSG00000172987:ENSG00000080854:ENSG00000168918:ENSG00000138785:ENSG00000153814:ENSG00000153822:ENSG00000104756:ENSG00000196872:ENSG00000089177:ENSG00000119862:ENSG00000100600:ENSG00000162337:ENSG00000169683:ENSG00000185565:ENSG00000111321:ENSG00000120992:ENSG00000172264:ENSG00000151276:ENSG00000187391:ENSG00000011566:ENSG00000180611:ENSG00000171444:ENSG00000053524:ENSG00000131446:ENSG00000128585:ENSG00000179832:ENSG00000148187:ENSG00000133392:ENSG00000128641:ENSG00000186487:ENSG00000148411:ENSG00000185049:ENSG00000163531:ENSG00000188580:ENSG00000182446:ENSG00000106236:ENSG00000153234:ENSG00000070882:ENSG00000117115:ENSG00000227345:ENSG00000184226:ENSG00000180628:ENSG00000121892:ENSG00000187800:ENSG00000025293:ENSG00000153823:ENSG00000117461:ENSG00000241878:ENSG00000107959:ENSG00000116711:ENSG00000120278:ENSG00000130300:ENSG00000120594:ENSG00000109819:ENSG00000100592:ENSG00000100614:ENSG00000027075:ENSG00000169410:ENSG00000149177:ENSG00000152894:ENSG00000170234:ENSG00000089159:ENSG00000174373:ENSG00000122679:ENSG00000078328:ENSG00000112183:ENSG00000144642:ENSG00000108370:ENSG00000115841:ENSG00000170153:ENSG00000234377:ENSG00000135119:ENSG00000111880:ENSG00000185008:ENSG00000100445:ENSG00000100003:ENSG00000174669:ENSG00000138821:ENSG00000050438:ENSG00000092068:ENSG00000099940:ENSG00000172164:ENSG00000147481:ENSG00000184985:ENSG00000164808:ENSG00000116754:ENSG00000145687:ENSG00000138134:ENSG00000104375:ENSG00000165124:ENSG00000067715:ENSG00000132872:ENSG00000170743:ENSG00000109436:ENSG00000140262:ENSG00000204152:ENSG00000144339:ENSG00000151952:ENSG00000261115:ENSG00000170088:ENSG00000139921:ENSG00000100354:ENSG00000261594:ENSG00000065308:ENSG00000109654:ENSG00000104447:ENSG00000106025:ENSG00000114491:ENSG00000151461:ENSG00000141968:ENSG00000062716:ENSG00000048707:ENSG00000018408:ENSG00000196236:ENSG00000109906:ENSG00000177888:ENSG00000148516:ENSG00000185650:ENSG00000196345:ENSG00000183621:ENSG00000103199:ENSG00000075292
DEG.down	Adrenal_Gland	3472	87	0.00017783	0.00960283	ENSG00000138443:ENSG00000173210:ENSG00000078124:ENSG00000115170:ENSG00000157985:ENSG00000026652:ENSG00000117020:ENSG00000196975:ENSG00000071205:ENSG00000165895:ENSG00000172379:ENSG00000148219:ENSG00000176597:ENSG00000156273:ENSG00000095585:ENSG00000174808:ENSG00000235162:ENSG00000157445:ENSG00000105971:ENSG00000245848:ENSG00000203760:ENSG00000018236:ENSG00000187955:ENSG00000023892:ENSG00000130226:ENSG00000143507:ENSG00000158560:ENSG00000112425:ENSG00000134954:ENSG00000155744:ENSG00000185070:ENSG00000102755:ENSG00000106571:ENSG00000167191:ENSG00000173064:ENSG00000127946:ENSG00000172349:ENSG00000168918:ENSG00000259673:ENSG00000156113:ENSG00000104756:ENSG00000196872:ENSG00000151276:ENSG00000165072:ENSG00000130479:ENSG00000171444:ENSG00000150051:ENSG00000133392:ENSG00000105357:ENSG00000128641:ENSG00000144645:ENSG00000070882:ENSG00000025293:ENSG00000120278:ENSG00000109819:ENSG00000100592:ENSG00000100614:ENSG00000106617:ENSG00000027075:ENSG00000149177:ENSG00000152894:ENSG00000138670:ENSG00000172348:ENSG00000100003:ENSG00000138771:ENSG00000174669:ENSG00000138821:ENSG00000184985:ENSG00000145687:ENSG00000198648:ENSG00000165124:ENSG00000067715:ENSG00000109436:ENSG00000005108:ENSG00000156299:ENSG00000181234:ENSG00000261115:ENSG00000146072:ENSG00000065308:ENSG00000104447:ENSG00000087301:ENSG00000151461:ENSG00000048707:ENSG00000018408:ENSG00000109906:ENSG00000148516:ENSG00000183621
DEG.down	Colon_Sigmoid	1676	49	0.000199222	0.010758	ENSG00000173210:ENSG00000128918:ENSG00000176597:ENSG00000095585:ENSG00000164619:ENSG00000235162:ENSG00000140945:ENSG00000245848:ENSG00000189143:ENSG00000066032:ENSG00000023892:ENSG00000150672:ENSG00000170522:ENSG00000185070:ENSG00000167191:ENSG00000152402:ENSG00000127946:ENSG00000130787:ENSG00000064393:ENSG00000122254:ENSG00000117154:ENSG00000172349:ENSG00000168918:ENSG00000077943:ENSG00000189337:ENSG00000196872:ENSG00000119862:ENSG00000259134:ENSG00000120149:ENSG00000105357:ENSG00000128641:ENSG00000070882:ENSG00000117115:ENSG00000154822:ENSG00000109819:ENSG00000027075:ENSG00000138670:ENSG00000100003:ENSG00000174669:ENSG00000138821:ENSG00000092068:ENSG00000172164:ENSG00000172296:ENSG00000132872:ENSG00000109436:ENSG00000153495:ENSG00000156299:ENSG00000181234:ENSG00000141968
DEG.up	Artery_Aorta	2756	72	0.00020969	0.0113232	ENSG00000115170:ENSG00000117020:ENSG00000196975:ENSG00000198768:ENSG00000071205:ENSG00000206190:ENSG00000167601:ENSG00000122870:ENSG00000174808:ENSG00000235162:ENSG00000142686:ENSG00000187068:ENSG00000105971:ENSG00000140945:ENSG00000150394:ENSG00000123080:ENSG00000122863:ENSG00000018236:ENSG00000111799:ENSG00000187955:ENSG00000106034:ENSG00000231672:ENSG00000158560:ENSG00000136960:ENSG00000178568:ENSG00000111846:ENSG00000156466:ENSG00000145681:ENSG00000173706:ENSG00000127946:ENSG00000143341:ENSG00000110756:ENSG00000172987:ENSG00000122254:ENSG00000080854:ENSG00000077943:ENSG00000153814:ENSG00000156113:ENSG00000104756:ENSG00000133067:ENSG00000213071:ENSG00000162337:ENSG00000150051:ENSG00000128641:ENSG00000177694:ENSG00000148411:ENSG00000169760:ENSG00000106236:ENSG00000153234:ENSG00000144645:ENSG00000180628:ENSG00000187800:ENSG00000153823:ENSG00000237399:ENSG00000161714:ENSG00000120594:ENSG00000221866:ENSG00000255529:ENSG00000100592:ENSG00000151490:ENSG00000144642:ENSG00000172348:ENSG00000185008:ENSG00000138771:ENSG00000104375:ENSG00000065308:ENSG00000104447:ENSG00000087301:ENSG00000018408:ENSG00000109906:ENSG00000148516:ENSG00000183621
DEG.twoside	Breast_Mammary_Tissue	2965	76	0.000245829	0.0132748	ENSG00000173210:ENSG00000154736:ENSG00000198768:ENSG00000172379:ENSG00000148219:ENSG00000127249:ENSG00000167601:ENSG00000122870:ENSG00000174808:ENSG00000187068:ENSG00000157445:ENSG00000105971:ENSG00000123080:ENSG00000245848:ENSG00000205403:ENSG00000189143:ENSG00000018236:ENSG00000106078:ENSG00000111799:ENSG00000187955:ENSG00000139117:ENSG00000058866:ENSG00000158560:ENSG00000136960:ENSG00000112425:ENSG00000134954:ENSG00000102755:ENSG00000112964:ENSG00000106571:ENSG00000115290:ENSG00000131149:ENSG00000017427:ENSG00000080854:ENSG00000259673:ENSG00000077943:ENSG00000153822:ENSG00000156113:ENSG00000162337:ENSG00000185565:ENSG00000151276:ENSG00000148187:ENSG00000120149:ENSG00000128641:ENSG00000177694:ENSG00000148411:ENSG00000163121:ENSG00000163531:ENSG00000106236:ENSG00000157168:ENSG00000187800:ENSG00000117461:ENSG00000165495:ENSG00000120278:ENSG00000221866:ENSG00000109819:ENSG00000027075:ENSG00000113494:ENSG00000149177:ENSG00000152894:ENSG00000122679:ENSG00000144642:ENSG00000108370:ENSG00000100003:ENSG00000174669:ENSG00000184985:ENSG00000165124:ENSG00000067715:ENSG00000109436:ENSG00000008196:ENSG00000005108:ENSG00000181234:ENSG00000198846:ENSG00000065308:ENSG00000104447:ENSG00000018408:ENSG00000109906
DEG.twoside	Adipose_Visceral_Omentum	3414	85	0.000262968	0.0142003	ENSG00000173210:ENSG00000154736:ENSG00000157985:ENSG00000128918:ENSG00000172379:ENSG00000148219:ENSG00000167601:ENSG00000176597:ENSG00000122870:ENSG00000095585:ENSG00000164619:ENSG00000174808:ENSG00000149179:ENSG00000187068:ENSG00000157445:ENSG00000105971:ENSG00000123080:ENSG00000245848:ENSG00000205403:ENSG00000018236:ENSG00000106078:ENSG00000111799:ENSG00000187955:ENSG00000139117:ENSG00000226950:ENSG00000058866:ENSG00000150672:ENSG00000158560:ENSG00000136960:ENSG00000112425:ENSG00000065361:ENSG00000134954:ENSG00000185070:ENSG00000102755:ENSG00000111846:ENSG00000156466:ENSG00000112964:ENSG00000023171:ENSG00000173064:ENSG00000173706:ENSG00000017427:ENSG00000117154:ENSG00000080854:ENSG00000168918:ENSG00000016082:ENSG00000156113:ENSG00000133067:ENSG00000259134:ENSG00000246430:ENSG00000179832:ENSG00000120149:ENSG00000105357:ENSG00000128641:ENSG00000153234:ENSG00000070882:ENSG00000117115:ENSG00000187800:ENSG00000153823:ENSG00000117461:ENSG00000241878:ENSG00000165495:ENSG00000116711:ENSG00000120278:ENSG00000130300:ENSG00000221866:ENSG00000109819:ENSG00000160801:ENSG00000122679:ENSG00000112183:ENSG00000144642:ENSG00000108370:ENSG00000100003:ENSG00000138771:ENSG00000138821:ENSG00000143036:ENSG00000165124:ENSG00000109436:ENSG00000153495:ENSG00000005108:ENSG00000145850:ENSG00000181234:ENSG00000146072:ENSG00000198846:ENSG00000065308:ENSG00000109654
DEG.down	Colon_Transverse	1583	46	0.00035688	0.0192715	ENSG00000173210:ENSG00000172379:ENSG00000148219:ENSG00000206190:ENSG00000127249:ENSG00000122870:ENSG00000157445:ENSG00000140945:ENSG00000128656:ENSG00000018236:ENSG00000058866:ENSG00000150672:ENSG00000144036:ENSG00000185070:ENSG00000167191:ENSG00000115290:ENSG00000127946:ENSG00000064393:ENSG00000110756:ENSG00000122254:ENSG00000117154:ENSG00000189337:ENSG00000196872:ENSG00000133067:ENSG00000259134:ENSG00000171444:ENSG00000150051:ENSG00000197535:ENSG00000153234:ENSG00000187800:ENSG00000117461:ENSG00000165495:ENSG00000120594:ENSG00000221866:ENSG00000027075:ENSG00000160801:ENSG00000138670:ENSG00000100003:ENSG00000092068:ENSG00000172164:ENSG00000172296:ENSG00000109436:ENSG00000156299:ENSG00000181234:ENSG00000186153:ENSG00000169554
DEG.down	Bladder	104	8	0.000427534	0.0230868	ENSG00000157445:ENSG00000106078:ENSG00000115290:ENSG00000117115:ENSG00000154822:ENSG00000109819:ENSG00000138670:ENSG00000172164
DEG.twoside	Adrenal_Gland	5012	115	0.00048659	0.0262759	ENSG00000138443:ENSG00000173210:ENSG00000078124:ENSG00000115170:ENSG00000157985:ENSG00000026652:ENSG00000117020:ENSG00000196975:ENSG00000214855:ENSG00000124198:ENSG00000071205:ENSG00000165895:ENSG00000163947:ENSG00000172379:ENSG00000148219:ENSG00000176597:ENSG00000156273:ENSG00000095585:ENSG00000174808:ENSG00000235162:ENSG00000157445:ENSG00000105971:ENSG00000245848:ENSG00000203760:ENSG00000205403:ENSG00000018236:ENSG00000187955:ENSG00000203797:ENSG00000023892:ENSG00000130226:ENSG00000143507:ENSG00000158560:ENSG00000170522:ENSG00000112425:ENSG00000196482:ENSG00000134954:ENSG00000155744:ENSG00000185070:ENSG00000102755:ENSG00000188352:ENSG00000106571:ENSG00000167191:ENSG00000023171:ENSG00000115290:ENSG00000173064:ENSG00000127946:ENSG00000172349:ENSG00000168918:ENSG00000259673:ENSG00000153814:ENSG00000156113:ENSG00000104756:ENSG00000196872:ENSG00000089177:ENSG00000259134:ENSG00000232046:ENSG00000151276:ENSG00000165072:ENSG00000130479:ENSG00000171444:ENSG00000053524:ENSG00000150051:ENSG00000133392:ENSG00000105357:ENSG00000128641:ENSG00000106236:ENSG00000144645:ENSG00000070882:ENSG00000150275:ENSG00000025293:ENSG00000116711:ENSG00000161714:ENSG00000120278:ENSG00000109819:ENSG00000100592:ENSG00000100614:ENSG00000106617:ENSG00000027075:ENSG00000113494:ENSG00000160801:ENSG00000149177:ENSG00000152894:ENSG00000138670:ENSG00000172348:ENSG00000115841:ENSG00000170153:ENSG00000100003:ENSG00000138771:ENSG00000132874:ENSG00000174669:ENSG00000138821:ENSG00000172164:ENSG00000184985:ENSG00000145687:ENSG00000138134:ENSG00000198648:ENSG00000165124:ENSG00000067715:ENSG00000109436:ENSG00000005108:ENSG00000156299:ENSG00000181234:ENSG00000261115:ENSG00000146072:ENSG00000261594:ENSG00000065308:ENSG00000104447:ENSG00000106025:ENSG00000087301:ENSG00000151461:ENSG00000048707:ENSG00000018408:ENSG00000109906:ENSG00000148516:ENSG00000183621
DEG.twoside	Skin_Sun_Exposed_Lower_leg	5275	119	0.000725521	0.0391781	ENSG00000138443:ENSG00000173210:ENSG00000157985:ENSG00000026652:ENSG00000117020:ENSG00000128918:ENSG00000172379:ENSG00000206190:ENSG00000118322:ENSG00000127249:ENSG00000156273:ENSG00000138152:ENSG00000174808:ENSG00000149179:ENSG00000142686:ENSG00000187068:ENSG00000153956:ENSG00000157445:ENSG00000255501:ENSG00000140945:ENSG00000245848:ENSG00000205403:ENSG00000128656:ENSG00000189143:ENSG00000106078:ENSG00000106034:ENSG00000023892:ENSG00000170456:ENSG00000058866:ENSG00000067596:ENSG00000150672:ENSG00000130226:ENSG00000158560:ENSG00000203666:ENSG00000170522:ENSG00000112425:ENSG00000065361:ENSG00000144036:ENSG00000175170:ENSG00000125998:ENSG00000108306:ENSG00000102755:ENSG00000106571:ENSG00000174332:ENSG00000167191:ENSG00000152402:ENSG00000173706:ENSG00000130787:ENSG00000064393:ENSG00000143341:ENSG00000115756:ENSG00000100099:ENSG00000172987:ENSG00000017427:ENSG00000117154:ENSG00000080854:ENSG00000153814:ENSG00000189337:ENSG00000156113:ENSG00000089177:ENSG00000119862:ENSG00000185565:ENSG00000120992:ENSG00000130479:ENSG00000180611:ENSG00000171444:ENSG00000150051:ENSG00000148187:ENSG00000120149:ENSG00000105357:ENSG00000148411:ENSG00000185049:ENSG00000163531:ENSG00000157168:ENSG00000070882:ENSG00000115507:ENSG00000117461:ENSG00000165495:ENSG00000116711:ENSG00000154822:ENSG00000120594:ENSG00000109819:ENSG00000100592:ENSG00000027075:ENSG00000113494:ENSG00000149177:ENSG00000138670:ENSG00000112183:ENSG00000144642:ENSG00000108370:ENSG00000153561:ENSG00000170153:ENSG00000099999:ENSG00000169855:ENSG00000165953:ENSG00000174669:ENSG00000137968:ENSG00000092068:ENSG00000184985:ENSG00000172296:ENSG00000109436:ENSG00000008196:ENSG00000005108:ENSG00000156299:ENSG00000146072:ENSG00000198846:ENSG00000078900:ENSG00000180438:ENSG00000109654:ENSG00000108395:ENSG00000104447:ENSG00000106025:ENSG00000107165:ENSG00000114491:ENSG00000141968:ENSG00000048707:ENSG00000148516:ENSG00000169554:ENSG00000196345
DEG.down	Uterus	843	28	0.000737765	0.0398393	ENSG00000206190:ENSG00000176597:ENSG00000095585:ENSG00000157445:ENSG00000245848:ENSG00000189143:ENSG00000023892:ENSG00000150672:ENSG00000158560:ENSG00000065361:ENSG00000143341:ENSG00000122254:ENSG00000117154:ENSG00000189337:ENSG00000105357:ENSG00000070882:ENSG00000117115:ENSG00000109819:ENSG00000149177:ENSG00000138670:ENSG00000100003:ENSG00000138771:ENSG00000174669:ENSG00000172164:ENSG00000198648:ENSG00000261115:ENSG00000198846:ENSG00000141968
DEG.up	Colon_Sigmoid	1637	45	0.00128205	0.0692304	ENSG00000157985:ENSG00000117020:ENSG00000171094:ENSG00000071205:ENSG00000167601:ENSG00000174808:ENSG00000142686:ENSG00000187068:ENSG00000153956:ENSG00000133019:ENSG00000111799:ENSG00000187955:ENSG00000106034:ENSG00000231672:ENSG00000130226:ENSG00000143507:ENSG00000158560:ENSG00000112425:ENSG00000111846:ENSG00000125965:ENSG00000106571:ENSG00000115290:ENSG00000080854:ENSG00000153814:ENSG00000156113:ENSG00000232046:ENSG00000162337:ENSG00000185565:ENSG00000165072:ENSG00000150051:ENSG00000148411:ENSG00000163531:ENSG00000106236:ENSG00000153823:ENSG00000154864:ENSG00000116711:ENSG00000108370:ENSG00000170153:ENSG00000169071:ENSG00000262543:ENSG00000146072:ENSG00000198846:ENSG00000106025:ENSG00000018408:ENSG00000148516
DEG.twoside	Brain_Cerebellar_Hemisphere	8908	184	0.00154051	0.0831877	ENSG00000138443:ENSG00000173210:ENSG00000115170:ENSG00000172493:ENSG00000157985:ENSG00000026652:ENSG00000124942:ENSG00000117020:ENSG00000196975:ENSG00000071205:ENSG00000163947:ENSG00000172379:ENSG00000148219:ENSG00000206190:ENSG00000167601:ENSG00000156273:ENSG00000164619:ENSG00000149179:ENSG00000235162:ENSG00000142686:ENSG00000187068:ENSG00000182389:ENSG00000105971:ENSG00000101542:ENSG00000123080:ENSG00000245848:ENSG00000203760:ENSG00000205403:ENSG00000128656:ENSG00000122863:ENSG00000189143:ENSG00000236279:ENSG00000113282:ENSG00000018236:ENSG00000106078:ENSG00000112280:ENSG00000139117:ENSG00000164796:ENSG00000066032:ENSG00000023892:ENSG00000170456:ENSG00000058866:ENSG00000150672:ENSG00000130226:ENSG00000171587:ENSG00000158560:ENSG00000170522:ENSG00000136960:ENSG00000065361:ENSG00000178568:ENSG00000196482:ENSG00000134954:ENSG00000155744:ENSG00000147724:ENSG00000198780:ENSG00000175170:ENSG00000108306:ENSG00000072803:ENSG00000188352:ENSG00000168843:ENSG00000111846:ENSG00000174332:ENSG00000167191:ENSG00000023171:ENSG00000131149:ENSG00000152402:ENSG00000173064:ENSG00000173706:ENSG00000111911:ENSG00000115756:ENSG00000100099:ENSG00000172987:ENSG00000117154:ENSG00000080854:ENSG00000172349:ENSG00000168918:ENSG00000077943:ENSG00000153814:ENSG00000189337:ENSG00000153822:ENSG00000104756:ENSG00000138688:ENSG00000089177:ENSG00000171435:ENSG00000119862:ENSG00000100600:ENSG00000149656:ENSG00000240423:ENSG00000232046:ENSG00000174482:ENSG00000162337:ENSG00000169683:ENSG00000185565:ENSG00000111321:ENSG00000172264:ENSG00000151276:ENSG00000187391:ENSG00000065559:ENSG00000011566:ENSG00000180611:ENSG00000171444:ENSG00000053524:ENSG00000131446:ENSG00000179832:ENSG00000120149:ENSG00000133392:ENSG00000128641:ENSG00000197535:ENSG00000186487:ENSG00000148411:ENSG00000185049:ENSG00000163531:ENSG00000188580:ENSG00000169760:ENSG00000106236:ENSG00000153234:ENSG00000227345:ENSG00000184226:ENSG00000187800:ENSG00000025293:ENSG00000153823:ENSG00000117461:ENSG00000241878:ENSG00000165495:ENSG00000116711:ENSG00000154822:ENSG00000120278:ENSG00000120594:ENSG00000100614:ENSG00000027075:ENSG00000253649:ENSG00000169410:ENSG00000152894:ENSG00000170234:ENSG00000174373:ENSG00000122679:ENSG00000138670:ENSG00000078328:ENSG00000112183:ENSG00000172348:ENSG00000153561:ENSG00000170153:ENSG00000099999:ENSG00000135119:ENSG00000111880:ENSG00000185008:ENSG00000174669:ENSG00000143036:ENSG00000050438:ENSG00000172164:ENSG00000147481:ENSG00000164808:ENSG00000145687:ENSG00000198648:ENSG00000067715:ENSG00000132872:ENSG00000170743:ENSG00000109436:ENSG00000008196:ENSG00000005108:ENSG00000156299:ENSG00000144339:ENSG00000261115:ENSG00000139921:ENSG00000100354:ENSG00000198846:ENSG00000078900:ENSG00000065308:ENSG00000109654:ENSG00000108395:ENSG00000083067:ENSG00000104447:ENSG00000106025:ENSG00000087301:ENSG00000091157:ENSG00000186153:ENSG00000018408:ENSG00000109906:ENSG00000177888:ENSG00000169554:ENSG00000185650:ENSG00000196345:ENSG00000183621:ENSG00000075292
DEG.down	Esophagus_Muscularis	1761	47	0.00181895	0.0982235	ENSG00000163947:ENSG00000172379:ENSG00000176597:ENSG00000153064:ENSG00000095585:ENSG00000164619:ENSG00000235162:ENSG00000140945:ENSG00000245848:ENSG00000189143:ENSG00000203797:ENSG00000023892:ENSG00000150672:ENSG00000170522:ENSG00000136960:ENSG00000185070:ENSG00000130787:ENSG00000064393:ENSG00000115756:ENSG00000122254:ENSG00000117154:ENSG00000168918:ENSG00000189337:ENSG00000196872:ENSG00000185565:ENSG00000105357:ENSG00000128641:ENSG00000144645:ENSG00000070882:ENSG00000117115:ENSG00000241878:ENSG00000165495:ENSG00000154822:ENSG00000149177:ENSG00000138670:ENSG00000169855:ENSG00000100003:ENSG00000174669:ENSG00000138821:ENSG00000143036:ENSG00000172296:ENSG00000067715:ENSG00000156299:ENSG00000109654:ENSG00000106025:ENSG00000141968:ENSG00000186153
DEG.twoside	Brain_Amygdala	9498	194	0.0018517	0.0999919	ENSG00000138443:ENSG00000173210:ENSG00000115170:ENSG00000172493:ENSG00000157985:ENSG00000124942:ENSG00000196975:ENSG00000124198:ENSG00000071205:ENSG00000165895:ENSG00000163947:ENSG00000172379:ENSG00000206190:ENSG00000167601:ENSG00000156273:ENSG00000122507:ENSG00000083123:ENSG00000115760:ENSG00000095585:ENSG00000164619:ENSG00000235162:ENSG00000142686:ENSG00000187068:ENSG00000105971:ENSG00000168438:ENSG00000101542:ENSG00000150394:ENSG00000123080:ENSG00000245848:ENSG00000203760:ENSG00000205403:ENSG00000177830:ENSG00000128656:ENSG00000122863:ENSG00000236279:ENSG00000113282:ENSG00000018236:ENSG00000106078:ENSG00000112280:ENSG00000139117:ENSG00000164796:ENSG00000169118:ENSG00000066032:ENSG00000183230:ENSG00000023892:ENSG00000067248:ENSG00000067596:ENSG00000150672:ENSG00000231764:ENSG00000130226:ENSG00000171587:ENSG00000143507:ENSG00000158560:ENSG00000157540:ENSG00000096093:ENSG00000181090:ENSG00000178568:ENSG00000134954:ENSG00000155744:ENSG00000108306:ENSG00000151422:ENSG00000188352:ENSG00000168843:ENSG00000106571:ENSG00000167191:ENSG00000115290:ENSG00000131149:ENSG00000138780:ENSG00000092148:ENSG00000173064:ENSG00000173706:ENSG00000106049:ENSG00000064393:ENSG00000100099:ENSG00000110756:ENSG00000117154:ENSG00000080854:ENSG00000168918:ENSG00000138785:ENSG00000077943:ENSG00000153814:ENSG00000104756:ENSG00000138688:ENSG00000196872:ENSG00000089177:ENSG00000119862:ENSG00000100600:ENSG00000162337:ENSG00000169683:ENSG00000185565:ENSG00000111321:ENSG00000216863:ENSG00000120992:ENSG00000151276:ENSG00000187391:ENSG00000130479:ENSG00000011566:ENSG00000180611:ENSG00000171444:ENSG00000053524:ENSG00000131446:ENSG00000128585:ENSG00000179832:ENSG00000148187:ENSG00000133392:ENSG00000128641:ENSG00000197535:ENSG00000186487:ENSG00000148411:ENSG00000185049:ENSG00000188580:ENSG00000182446:ENSG00000153234:ENSG00000070882:ENSG00000117115:ENSG00000227345:ENSG00000150275:ENSG00000184226:ENSG00000121892:ENSG00000187800:ENSG00000025293:ENSG00000117461:ENSG00000241878:ENSG00000107959:ENSG00000116711:ENSG00000154822:ENSG00000120278:ENSG00000130300:ENSG00000120594:ENSG00000109819:ENSG00000100592:ENSG00000100614:ENSG00000106617:ENSG00000027075:ENSG00000169410:ENSG00000170234:ENSG00000089159:ENSG00000174373:ENSG00000122679:ENSG00000138670:ENSG00000078328:ENSG00000112183:ENSG00000144642:ENSG00000170153:ENSG00000234377:ENSG00000135119:ENSG00000111880:ENSG00000100445:ENSG00000100003:ENSG00000174669:ENSG00000138821:ENSG00000092068:ENSG00000099940:ENSG00000172164:ENSG00000147481:ENSG00000184985:ENSG00000164808:ENSG00000116754:ENSG00000145687:ENSG00000138134:ENSG00000104375:ENSG00000067715:ENSG00000132872:ENSG00000170743:ENSG00000109436:ENSG00000140262:ENSG00000204152:ENSG00000144339:ENSG00000151952:ENSG00000261115:ENSG00000170088:ENSG00000139921:ENSG00000100354:ENSG00000261594:ENSG00000065308:ENSG00000109654:ENSG00000083067:ENSG00000104447:ENSG00000106025:ENSG00000114491:ENSG00000151461:ENSG00000141968:ENSG00000062716:ENSG00000048707:ENSG00000174776:ENSG00000018408:ENSG00000196236:ENSG00000109906:ENSG00000148516:ENSG00000169554:ENSG00000196345:ENSG00000183621:ENSG00000103199:ENSG00000075292
DEG.up	Adipose_Visceral_Omentum	1764	47	0.00188089	0.101568	ENSG00000173210:ENSG00000154736:ENSG00000128918:ENSG00000167601:ENSG00000176597:ENSG00000122870:ENSG00000164619:ENSG00000105971:ENSG00000123080:ENSG00000245848:ENSG00000205403:ENSG00000111799:ENSG00000187955:ENSG00000139117:ENSG00000136960:ENSG00000134954:ENSG00000185070:ENSG00000102755:ENSG00000156466:ENSG00000112964:ENSG00000173706:ENSG00000017427:ENSG00000168918:ENSG00000016082:ENSG00000259134:ENSG00000246430:ENSG00000128641:ENSG00000153234:ENSG00000187800:ENSG00000153823:ENSG00000117461:ENSG00000241878:ENSG00000116711:ENSG00000120278:ENSG00000130300:ENSG00000221866:ENSG00000160801:ENSG00000122679:ENSG00000144642:ENSG00000138821:ENSG00000165124:ENSG00000109436:ENSG00000005108:ENSG00000145850:ENSG00000181234:ENSG00000146072:ENSG00000065308
DEG.down	Thyroid	1038	31	0.00212669	0.114841	ENSG00000128918:ENSG00000148219:ENSG00000235162:ENSG00000187068:ENSG00000157445:ENSG00000140945:ENSG00000203760:ENSG00000018236:ENSG00000106034:ENSG00000170522:ENSG00000136960:ENSG00000112425:ENSG00000023171:ENSG00000117154:ENSG00000119862:ENSG00000185565:ENSG00000148411:ENSG00000163531:ENSG00000106236:ENSG00000117115:ENSG00000161714:ENSG00000221866:ENSG00000160801:ENSG00000112183:ENSG00000108370:ENSG00000138134:ENSG00000198648:ENSG00000156299:ENSG00000181234:ENSG00000146072:ENSG00000198846
DEG.down	Skin_Sun_Exposed_Lower_leg	2474	61	0.0025952	0.140141	ENSG00000138443:ENSG00000173210:ENSG00000157985:ENSG00000026652:ENSG00000117020:ENSG00000128918:ENSG00000172379:ENSG00000206190:ENSG00000142686:ENSG00000187068:ENSG00000153956:ENSG00000157445:ENSG00000205403:ENSG00000128656:ENSG00000106034:ENSG00000170456:ENSG00000058866:ENSG00000130226:ENSG00000158560:ENSG00000203666:ENSG00000112425:ENSG00000102755:ENSG00000167191:ENSG00000152402:ENSG00000173706:ENSG00000064393:ENSG00000143341:ENSG00000115756:ENSG00000172987:ENSG00000017427:ENSG00000117154:ENSG00000080854:ENSG00000153814:ENSG00000156113:ENSG00000185565:ENSG00000130479:ENSG00000150051:ENSG00000148411:ENSG00000163531:ENSG00000117461:ENSG00000165495:ENSG00000154822:ENSG00000149177:ENSG00000112183:ENSG00000144642:ENSG00000108370:ENSG00000170153:ENSG00000099999:ENSG00000174669:ENSG00000184985:ENSG00000109436:ENSG00000005108:ENSG00000146072:ENSG00000198846:ENSG00000109654:ENSG00000108395:ENSG00000106025:ENSG00000141968:ENSG00000148516:ENSG00000169554:ENSG00000196345
DEG.down	Small_Intestine_Terminal_Ileum	1382	38	0.00298879	0.161395	ENSG00000173210:ENSG00000026652:ENSG00000128918:ENSG00000172379:ENSG00000148219:ENSG00000122870:ENSG00000153956:ENSG00000157445:ENSG00000105971:ENSG00000140945:ENSG00000128656:ENSG00000122863:ENSG00000018236:ENSG00000058866:ENSG00000158560:ENSG00000185070:ENSG00000115290:ENSG00000111911:ENSG00000127946:ENSG00000064393:ENSG00000122254:ENSG00000189337:ENSG00000133067:ENSG00000259134:ENSG00000171444:ENSG00000120149:ENSG00000165495:ENSG00000161714:ENSG00000120594:ENSG00000221866:ENSG00000144642:ENSG00000172164:ENSG00000144451:ENSG00000153495:ENSG00000005108:ENSG00000156299:ENSG00000104447:ENSG00000186153
DEG.up	Bladder	842	26	0.00304744	0.164562	ENSG00000198768:ENSG00000071205:ENSG00000167601:ENSG00000018236:ENSG00000187955:ENSG00000174332:ENSG00000172987:ENSG00000077943:ENSG00000165072:ENSG00000171444:ENSG00000120149:ENSG00000144645:ENSG00000153823:ENSG00000116711:ENSG00000161714:ENSG00000106617:ENSG00000152894:ENSG00000112183:ENSG00000172348:ENSG00000169071:ENSG00000109667:ENSG00000104375:ENSG00000140262:ENSG00000005108:ENSG00000065308:ENSG00000018408
DEG.down	Lung	905	27	0.00406216	0.219356	ENSG00000154736:ENSG00000172379:ENSG00000148219:ENSG00000187068:ENSG00000153956:ENSG00000018236:ENSG00000170456:ENSG00000150672:ENSG00000130226:ENSG00000158560:ENSG00000112425:ENSG00000185070:ENSG00000167191:ENSG00000023171:ENSG00000080854:ENSG00000156113:ENSG00000259134:ENSG00000150051:ENSG00000120149:ENSG00000106236:ENSG00000161714:ENSG00000112183:ENSG00000170153:ENSG00000100003:ENSG00000198648:ENSG00000067715:ENSG00000109654
DEG.down	Skin_Not_Sun_Exposed_Suprapubic	2691	64	0.00464307	0.250726	ENSG00000138443:ENSG00000173210:ENSG00000157985:ENSG00000026652:ENSG00000117020:ENSG00000128918:ENSG00000172379:ENSG00000206190:ENSG00000142686:ENSG00000187068:ENSG00000153956:ENSG00000157445:ENSG00000205403:ENSG00000128656:ENSG00000106034:ENSG00000170456:ENSG00000058866:ENSG00000130226:ENSG00000158560:ENSG00000203666:ENSG00000112425:ENSG00000102755:ENSG00000167191:ENSG00000173706:ENSG00000127946:ENSG00000064393:ENSG00000143341:ENSG00000115756:ENSG00000017427:ENSG00000117154:ENSG00000080854:ENSG00000077943:ENSG00000153814:ENSG00000185565:ENSG00000130479:ENSG00000148411:ENSG00000163531:ENSG00000187800:ENSG00000117461:ENSG00000165495:ENSG00000154822:ENSG00000160801:ENSG00000149177:ENSG00000112183:ENSG00000144642:ENSG00000172348:ENSG00000108370:ENSG00000115841:ENSG00000170153:ENSG00000099999:ENSG00000174669:ENSG00000184985:ENSG00000109436:ENSG00000153495:ENSG00000005108:ENSG00000146072:ENSG00000065308:ENSG00000109654:ENSG00000108395:ENSG00000106025:ENSG00000141968:ENSG00000148516:ENSG00000169554:ENSG00000196345
DEG.up	Kidney_Cortex	1327	36	0.00470255	0.253937	ENSG00000128918:ENSG00000162779:ENSG00000122870:ENSG00000095585:ENSG00000235162:ENSG00000205403:ENSG00000189143:ENSG00000146038:ENSG00000196482:ENSG00000142449:ENSG00000174332:ENSG00000166840:ENSG00000115290:ENSG00000164749:ENSG00000153822:ENSG00000229557:ENSG00000259134:ENSG00000243694:ENSG00000150526:ENSG00000071909:ENSG00000163121:ENSG00000163531:ENSG00000070882:ENSG00000170927:ENSG00000109819:ENSG00000160801:ENSG00000151490:ENSG00000122679:ENSG00000109667:ENSG00000143036:ENSG00000092068:ENSG00000008196:ENSG00000005108:ENSG00000145850:ENSG00000083067:ENSG00000106025
DEG.up	Breast_Mammary_Tissue	1964	49	0.00544019	0.29377	ENSG00000173210:ENSG00000154736:ENSG00000198768:ENSG00000167601:ENSG00000122870:ENSG00000105971:ENSG00000123080:ENSG00000245848:ENSG00000205403:ENSG00000189143:ENSG00000111799:ENSG00000187955:ENSG00000139117:ENSG00000136960:ENSG00000134954:ENSG00000102755:ENSG00000112964:ENSG00000106571:ENSG00000131149:ENSG00000017427:ENSG00000259673:ENSG00000162337:ENSG00000151276:ENSG00000148187:ENSG00000120149:ENSG00000128641:ENSG00000177694:ENSG00000163121:ENSG00000157168:ENSG00000187800:ENSG00000117461:ENSG00000120278:ENSG00000221866:ENSG00000027075:ENSG00000113494:ENSG00000152894:ENSG00000122679:ENSG00000144642:ENSG00000100003:ENSG00000174669:ENSG00000165124:ENSG00000109436:ENSG00000008196:ENSG00000005108:ENSG00000181234:ENSG00000065308:ENSG00000104447:ENSG00000018408:ENSG00000109906
DEG.up	Cervix_Endocervix	1829	46	0.00606873	0.327711	ENSG00000138443:ENSG00000115170:ENSG00000172493:ENSG00000117020:ENSG00000128918:ENSG00000071205:ENSG00000167601:ENSG00000111799:ENSG00000187955:ENSG00000106034:ENSG00000181090:ENSG00000136960:ENSG00000152402:ENSG00000172987:ENSG00000017427:ENSG00000077943:ENSG00000153814:ENSG00000138688:ENSG00000162337:ENSG00000165072:ENSG00000185049:ENSG00000187800:ENSG00000116711:ENSG00000255529:ENSG00000113494:ENSG00000160801:ENSG00000169410:ENSG00000170234:ENSG00000174373:ENSG00000112183:ENSG00000170153:ENSG00000169855:ENSG00000169071:ENSG00000100445:ENSG00000092068:ENSG00000145687:ENSG00000104375:ENSG00000140262:ENSG00000005108:ENSG00000181234:ENSG00000065308:ENSG00000104447:ENSG00000018408:ENSG00000148516:ENSG00000103199:ENSG00000075292
DEG.twoside	Colon_Transverse	3185	73	0.00614936	0.332065	ENSG00000173210:ENSG00000172379:ENSG00000148219:ENSG00000206190:ENSG00000118322:ENSG00000127249:ENSG00000122870:ENSG00000174808:ENSG00000187068:ENSG00000157445:ENSG00000140945:ENSG00000001626:ENSG00000128656:ENSG00000133019:ENSG00000189143:ENSG00000018236:ENSG00000058866:ENSG00000150672:ENSG00000065361:ENSG00000144036:ENSG00000185070:ENSG00000111846:ENSG00000167191:ENSG00000115290:ENSG00000145681:ENSG00000127946:ENSG00000064393:ENSG00000164749:ENSG00000110756:ENSG00000122254:ENSG00000117154:ENSG00000189337:ENSG00000156113:ENSG00000196872:ENSG00000089177:ENSG00000133067:ENSG00000259134:ENSG00000232046:ENSG00000165072:ENSG00000171444:ENSG00000150051:ENSG00000197535:ENSG00000153234:ENSG00000204361:ENSG00000117115:ENSG00000187800:ENSG00000117461:ENSG00000165495:ENSG00000116711:ENSG00000161714:ENSG00000120594:ENSG00000221866:ENSG00000027075:ENSG00000160801:ENSG00000151490:ENSG00000138670:ENSG00000170153:ENSG00000169071:ENSG00000100003:ENSG00000138771:ENSG00000143036:ENSG00000092068:ENSG00000262543:ENSG00000172164:ENSG00000172296:ENSG00000109436:ENSG00000156299:ENSG00000181234:ENSG00000146072:ENSG00000198846:ENSG00000106025:ENSG00000186153:ENSG00000169554
DEG.twoside	Cells_Cultured_fibroblasts	6478	135	0.00626437	0.338276	ENSG00000173210:ENSG00000237813:ENSG00000115170:ENSG00000154736:ENSG00000196975:ENSG00000198768:ENSG00000163947:ENSG00000172379:ENSG00000148219:ENSG00000206190:ENSG00000167601:ENSG00000176597:ENSG00000156273:ENSG00000122870:ENSG00000115760:ENSG00000164619:ENSG00000169679:ENSG00000235162:ENSG00000142686:ENSG00000153956:ENSG00000105971:ENSG00000168438:ENSG00000140945:ENSG00000123080:ENSG00000203760:ENSG00000205403:ENSG00000177830:ENSG00000128656:ENSG00000122863:ENSG00000189143:ENSG00000111799:ENSG00000187955:ENSG00000106034:ENSG00000169118:ENSG00000023892:ENSG00000067248:ENSG00000067596:ENSG00000143476:ENSG00000143507:ENSG00000075151:ENSG00000170522:ENSG00000136960:ENSG00000112425:ENSG00000134954:ENSG00000196937:ENSG00000185070:ENSG00000102755:ENSG00000188352:ENSG00000125965:ENSG00000156466:ENSG00000106571:ENSG00000174332:ENSG00000167191:ENSG00000023171:ENSG00000138780:ENSG00000152402:ENSG00000173064:ENSG00000173706:ENSG00000111911:ENSG00000130787:ENSG00000064393:ENSG00000110756:ENSG00000172349:ENSG00000259673:ENSG00000156113:ENSG00000104756:ENSG00000119862:ENSG00000246430:ENSG00000185565:ENSG00000120992:ENSG00000165072:ENSG00000011566:ENSG00000180611:ENSG00000131446:ENSG00000128585:ENSG00000150051:ENSG00000121211:ENSG00000179832:ENSG00000120149:ENSG00000133392:ENSG00000128641:ENSG00000197535:ENSG00000235927:ENSG00000163531:ENSG00000106236:ENSG00000153234:ENSG00000157168:ENSG00000070882:ENSG00000227345:ENSG00000121892:ENSG00000187800:ENSG00000025293:ENSG00000120278:ENSG00000120594:ENSG00000221866:ENSG00000255529:ENSG00000109819:ENSG00000100592:ENSG00000027075:ENSG00000160801:ENSG00000169410:ENSG00000152894:ENSG00000174373:ENSG00000112183:ENSG00000172348:ENSG00000153561:ENSG00000170153:ENSG00000111880:ENSG00000169855:ENSG00000100445:ENSG00000100003:ENSG00000138771:ENSG00000138821:ENSG00000143036:ENSG00000092068:ENSG00000099940:ENSG00000184985:ENSG00000164808:ENSG00000138134:ENSG00000165124:ENSG00000109436:ENSG00000140262:ENSG00000156299:ENSG00000144339:ENSG00000170088:ENSG00000139921:ENSG00000198846:ENSG00000065308:ENSG00000106025:ENSG00000114491:ENSG00000186153:ENSG00000196236:ENSG00000177888:ENSG00000148516:ENSG00000196345
DEG.twoside	Cervix_Endocervix	1834	46	0.00636654	0.343793	ENSG00000138443:ENSG00000115170:ENSG00000172493:ENSG00000117020:ENSG00000128918:ENSG00000071205:ENSG00000167601:ENSG00000111799:ENSG00000187955:ENSG00000106034:ENSG00000181090:ENSG00000136960:ENSG00000152402:ENSG00000172987:ENSG00000017427:ENSG00000077943:ENSG00000153814:ENSG00000138688:ENSG00000162337:ENSG00000165072:ENSG00000185049:ENSG00000187800:ENSG00000116711:ENSG00000255529:ENSG00000113494:ENSG00000160801:ENSG00000169410:ENSG00000170234:ENSG00000174373:ENSG00000112183:ENSG00000170153:ENSG00000169855:ENSG00000169071:ENSG00000100445:ENSG00000092068:ENSG00000145687:ENSG00000104375:ENSG00000140262:ENSG00000005108:ENSG00000181234:ENSG00000065308:ENSG00000104447:ENSG00000018408:ENSG00000148516:ENSG00000103199:ENSG00000075292
DEG.twoside	Brain_Cerebellum	8903	178	0.00809418	0.437086	ENSG00000138443:ENSG00000173210:ENSG00000115170:ENSG00000172493:ENSG00000157985:ENSG00000026652:ENSG00000117020:ENSG00000196975:ENSG00000071205:ENSG00000163947:ENSG00000172379:ENSG00000148219:ENSG00000127249:ENSG00000167601:ENSG00000156273:ENSG00000115760:ENSG00000164619:ENSG00000149179:ENSG00000235162:ENSG00000142686:ENSG00000187068:ENSG00000182389:ENSG00000105971:ENSG00000101542:ENSG00000123080:ENSG00000245848:ENSG00000203760:ENSG00000205403:ENSG00000128656:ENSG00000122863:ENSG00000189143:ENSG00000236279:ENSG00000113282:ENSG00000018236:ENSG00000106078:ENSG00000112280:ENSG00000139117:ENSG00000164796:ENSG00000066032:ENSG00000183230:ENSG00000023892:ENSG00000170456:ENSG00000058866:ENSG00000150672:ENSG00000130226:ENSG00000171587:ENSG00000158560:ENSG00000170522:ENSG00000136960:ENSG00000065361:ENSG00000178568:ENSG00000196482:ENSG00000134954:ENSG00000155744:ENSG00000147724:ENSG00000198780:ENSG00000175170:ENSG00000108306:ENSG00000072803:ENSG00000188352:ENSG00000168843:ENSG00000174332:ENSG00000167191:ENSG00000023171:ENSG00000131149:ENSG00000173064:ENSG00000173706:ENSG00000115756:ENSG00000100099:ENSG00000172987:ENSG00000117154:ENSG00000080854:ENSG00000172349:ENSG00000168918:ENSG00000077943:ENSG00000153814:ENSG00000189337:ENSG00000153822:ENSG00000104756:ENSG00000138688:ENSG00000089177:ENSG00000171435:ENSG00000119862:ENSG00000100600:ENSG00000149656:ENSG00000240423:ENSG00000232046:ENSG00000162337:ENSG00000169683:ENSG00000185565:ENSG00000111321:ENSG00000151276:ENSG00000187391:ENSG00000130479:ENSG00000065559:ENSG00000011566:ENSG00000053524:ENSG00000131446:ENSG00000179832:ENSG00000120149:ENSG00000133392:ENSG00000128641:ENSG00000197535:ENSG00000186487:ENSG00000148411:ENSG00000185049:ENSG00000163531:ENSG00000188580:ENSG00000169760:ENSG00000106236:ENSG00000153234:ENSG00000184226:ENSG00000187800:ENSG00000153823:ENSG00000117461:ENSG00000241878:ENSG00000165495:ENSG00000116711:ENSG00000154822:ENSG00000120278:ENSG00000120594:ENSG00000027075:ENSG00000253649:ENSG00000152894:ENSG00000170234:ENSG00000174373:ENSG00000122679:ENSG00000138670:ENSG00000078328:ENSG00000172348:ENSG00000153561:ENSG00000170153:ENSG00000099999:ENSG00000135119:ENSG00000185008:ENSG00000100445:ENSG00000100003:ENSG00000174669:ENSG00000138821:ENSG00000143036:ENSG00000050438:ENSG00000172164:ENSG00000147481:ENSG00000164808:ENSG00000145687:ENSG00000104375:ENSG00000198648:ENSG00000067715:ENSG00000132872:ENSG00000170743:ENSG00000109436:ENSG00000008196:ENSG00000156299:ENSG00000144339:ENSG00000261115:ENSG00000139921:ENSG00000100354:ENSG00000198846:ENSG00000078900:ENSG00000065308:ENSG00000109654:ENSG00000108395:ENSG00000083067:ENSG00000104447:ENSG00000106025:ENSG00000087301:ENSG00000062716:ENSG00000174776:ENSG00000091157:ENSG00000186153:ENSG00000018408:ENSG00000109906:ENSG00000177888:ENSG00000169554:ENSG00000185650:ENSG00000196345:ENSG00000183621:ENSG00000075292
DEG.down	Vagina	647	20	0.00863399	0.466235	ENSG00000157985:ENSG00000172379:ENSG00000206190:ENSG00000153064:ENSG00000128656:ENSG00000106078:ENSG00000150672:ENSG00000130226:ENSG00000112425:ENSG00000111846:ENSG00000115290:ENSG00000064393:ENSG00000117154:ENSG00000117115:ENSG00000154822:ENSG00000221866:ENSG00000109819:ENSG00000149177:ENSG00000172164:ENSG00000132872
DEG.twoside	Vagina	3487	77	0.0117777	0.635995	ENSG00000157985:ENSG00000128918:ENSG00000196975:ENSG00000071205:ENSG00000172379:ENSG00000206190:ENSG00000118322:ENSG00000176597:ENSG00000153064:ENSG00000122507:ENSG00000095585:ENSG00000235162:ENSG00000140945:ENSG00000203760:ENSG00000128656:ENSG00000189143:ENSG00000106078:ENSG00000111799:ENSG00000187955:ENSG00000164796:ENSG00000023892:ENSG00000150672:ENSG00000130226:ENSG00000112425:ENSG00000065361:ENSG00000125998:ENSG00000111846:ENSG00000156466:ENSG00000106571:ENSG00000174332:ENSG00000115290:ENSG00000152402:ENSG00000064393:ENSG00000172987:ENSG00000017427:ENSG00000117154:ENSG00000016082:ENSG00000153814:ENSG00000189337:ENSG00000267313:ENSG00000120992:ENSG00000165072:ENSG00000171444:ENSG00000105357:ENSG00000185049:ENSG00000157168:ENSG00000144645:ENSG00000070882:ENSG00000117115:ENSG00000116711:ENSG00000154822:ENSG00000221866:ENSG00000109819:ENSG00000100592:ENSG00000027075:ENSG00000113494:ENSG00000160801:ENSG00000149177:ENSG00000169855:ENSG00000169071:ENSG00000109667:ENSG00000143036:ENSG00000092068:ENSG00000172164:ENSG00000155761:ENSG00000104375:ENSG00000198648:ENSG00000165124:ENSG00000132872:ENSG00000005108:ENSG00000156299:ENSG00000181234:ENSG00000185873:ENSG00000146072:ENSG00000078900:ENSG00000180438:ENSG00000104447
DEG.down	Breast_Mammary_Tissue	1001	27	0.0142558	0.769812	ENSG00000172379:ENSG00000148219:ENSG00000127249:ENSG00000174808:ENSG00000187068:ENSG00000157445:ENSG00000018236:ENSG00000106078:ENSG00000058866:ENSG00000158560:ENSG00000112425:ENSG00000115290:ENSG00000080854:ENSG00000077943:ENSG00000153822:ENSG00000156113:ENSG00000185565:ENSG00000148411:ENSG00000163531:ENSG00000106236:ENSG00000165495:ENSG00000109819:ENSG00000149177:ENSG00000108370:ENSG00000184985:ENSG00000067715:ENSG00000198846
DEG.down	Brain_Cerebellar_Hemisphere	2607	59	0.0169635	0.916027	ENSG00000115170:ENSG00000172493:ENSG00000124942:ENSG00000196975:ENSG00000071205:ENSG00000206190:ENSG00000167601:ENSG00000156273:ENSG00000235162:ENSG00000105971:ENSG00000123080:ENSG00000245848:ENSG00000203760:ENSG00000205403:ENSG00000122863:ENSG00000189143:ENSG00000113282:ENSG00000139117:ENSG00000023892:ENSG00000136960:ENSG00000065361:ENSG00000134954:ENSG00000173706:ENSG00000172987:ENSG00000168918:ENSG00000077943:ENSG00000104756:ENSG00000089177:ENSG00000100600:ENSG00000162337:ENSG00000111321:ENSG00000171444:ENSG00000131446:ENSG00000133392:ENSG00000128641:ENSG00000106236:ENSG00000187800:ENSG00000153823:ENSG00000116711:ENSG00000120278:ENSG00000120594:ENSG00000027075:ENSG00000169410:ENSG00000152894:ENSG00000122679:ENSG00000138670:ENSG00000112183:ENSG00000172164:ENSG00000005108:ENSG00000139921:ENSG00000198846:ENSG00000065308:ENSG00000104447:ENSG00000106025:ENSG00000018408:ENSG00000109906:ENSG00000169554:ENSG00000185650:ENSG00000183621
DEG.twoside	Lung	5100	106	0.0174087	0.94007	ENSG00000078124:ENSG00000154736:ENSG00000196975:ENSG00000165895:ENSG00000163947:ENSG00000172379:ENSG00000148219:ENSG00000206190:ENSG00000127249:ENSG00000176597:ENSG00000156273:ENSG00000153064:ENSG00000164619:ENSG00000187068:ENSG00000153956:ENSG00000105971:ENSG00000140945:ENSG00000205403:ENSG00000001626:ENSG00000189143:ENSG00000018236:ENSG00000139117:ENSG00000146038:ENSG00000023892:ENSG00000170456:ENSG00000150672:ENSG00000130226:ENSG00000158560:ENSG00000096093:ENSG00000136960:ENSG00000112425:ENSG00000134954:ENSG00000142449:ENSG00000185070:ENSG00000102755:ENSG00000225079:ENSG00000111846:ENSG00000125965:ENSG00000167191:ENSG00000023171:ENSG00000152402:ENSG00000173706:ENSG00000127946:ENSG00000143341:ENSG00000115756:ENSG00000122254:ENSG00000080854:ENSG00000096996:ENSG00000172349:ENSG00000168918:ENSG00000077943:ENSG00000156113:ENSG00000196872:ENSG00000259134:ENSG00000246430:ENSG00000185565:ENSG00000172264:ENSG00000165072:ENSG00000150051:ENSG00000179832:ENSG00000120149:ENSG00000105357:ENSG00000128641:ENSG00000163121:ENSG00000106236:ENSG00000070882:ENSG00000150275:ENSG00000187800:ENSG00000154864:ENSG00000117461:ENSG00000165495:ENSG00000116711:ENSG00000161714:ENSG00000120278:ENSG00000120594:ENSG00000027075:ENSG00000160801:ENSG00000149177:ENSG00000152894:ENSG00000151490:ENSG00000122679:ENSG00000138670:ENSG00000112183:ENSG00000144642:ENSG00000170153:ENSG00000185008:ENSG00000100003:ENSG00000138771:ENSG00000109667:ENSG00000138821:ENSG00000172164:ENSG00000155761:ENSG00000164808:ENSG00000198648:ENSG00000165124:ENSG00000067715:ENSG00000109436:ENSG00000146072:ENSG00000065308:ENSG00000109654:ENSG00000106025:ENSG00000141968:ENSG00000175267:ENSG00000174776:ENSG00000018408:ENSG00000169554
DEG.up	Heart_Atrial_Appendage	743	21	0.0181642	0.980869	ENSG00000173210:ENSG00000128918:ENSG00000148219:ENSG00000157445:ENSG00000112280:ENSG00000183230:ENSG00000203797:ENSG00000196482:ENSG00000156466:ENSG00000173706:ENSG00000133067:ENSG00000109819:ENSG00000154415:ENSG00000106617:ENSG00000112183:ENSG00000172348:ENSG00000174669:ENSG00000138821:ENSG00000261115:ENSG00000107165:ENSG00000174776
DEG.up	Adrenal_Gland	1540	28	0.398233	1	ENSG00000214855:ENSG00000124198:ENSG00000163947:ENSG00000205403:ENSG00000203797:ENSG00000170522:ENSG00000196482:ENSG00000188352:ENSG00000023171:ENSG00000115290:ENSG00000153814:ENSG00000089177:ENSG00000259134:ENSG00000232046:ENSG00000053524:ENSG00000106236:ENSG00000150275:ENSG00000116711:ENSG00000161714:ENSG00000113494:ENSG00000160801:ENSG00000115841:ENSG00000170153:ENSG00000132874:ENSG00000172164:ENSG00000138134:ENSG00000261594:ENSG00000106025
DEG.up	Brain_Cerebellar_Hemisphere	6301	125	0.0365699	1	ENSG00000138443:ENSG00000173210:ENSG00000157985:ENSG00000026652:ENSG00000117020:ENSG00000163947:ENSG00000172379:ENSG00000148219:ENSG00000164619:ENSG00000149179:ENSG00000142686:ENSG00000187068:ENSG00000182389:ENSG00000101542:ENSG00000128656:ENSG00000236279:ENSG00000018236:ENSG00000106078:ENSG00000112280:ENSG00000164796:ENSG00000066032:ENSG00000170456:ENSG00000058866:ENSG00000150672:ENSG00000130226:ENSG00000171587:ENSG00000158560:ENSG00000170522:ENSG00000178568:ENSG00000196482:ENSG00000155744:ENSG00000147724:ENSG00000198780:ENSG00000175170:ENSG00000108306:ENSG00000072803:ENSG00000188352:ENSG00000168843:ENSG00000111846:ENSG00000174332:ENSG00000167191:ENSG00000023171:ENSG00000131149:ENSG00000152402:ENSG00000173064:ENSG00000111911:ENSG00000115756:ENSG00000100099:ENSG00000117154:ENSG00000080854:ENSG00000172349:ENSG00000153814:ENSG00000189337:ENSG00000153822:ENSG00000138688:ENSG00000171435:ENSG00000119862:ENSG00000149656:ENSG00000240423:ENSG00000232046:ENSG00000174482:ENSG00000169683:ENSG00000185565:ENSG00000172264:ENSG00000151276:ENSG00000187391:ENSG00000065559:ENSG00000011566:ENSG00000180611:ENSG00000053524:ENSG00000179832:ENSG00000120149:ENSG00000197535:ENSG00000186487:ENSG00000148411:ENSG00000185049:ENSG00000163531:ENSG00000188580:ENSG00000169760:ENSG00000153234:ENSG00000227345:ENSG00000184226:ENSG00000025293:ENSG00000117461:ENSG00000241878:ENSG00000165495:ENSG00000154822:ENSG00000100614:ENSG00000253649:ENSG00000170234:ENSG00000174373:ENSG00000078328:ENSG00000172348:ENSG00000153561:ENSG00000170153:ENSG00000099999:ENSG00000135119:ENSG00000111880:ENSG00000185008:ENSG00000174669:ENSG00000143036:ENSG00000050438:ENSG00000147481:ENSG00000164808:ENSG00000145687:ENSG00000198648:ENSG00000067715:ENSG00000132872:ENSG00000170743:ENSG00000109436:ENSG00000008196:ENSG00000156299:ENSG00000144339:ENSG00000261115:ENSG00000100354:ENSG00000078900:ENSG00000109654:ENSG00000108395:ENSG00000083067:ENSG00000087301:ENSG00000091157:ENSG00000186153:ENSG00000177888:ENSG00000196345:ENSG00000075292
DEG.up	Brain_Cerebellum	6164	121	0.0515227	1	ENSG00000138443:ENSG00000173210:ENSG00000157985:ENSG00000026652:ENSG00000117020:ENSG00000163947:ENSG00000172379:ENSG00000148219:ENSG00000115760:ENSG00000164619:ENSG00000149179:ENSG00000142686:ENSG00000187068:ENSG00000182389:ENSG00000101542:ENSG00000128656:ENSG00000236279:ENSG00000018236:ENSG00000106078:ENSG00000112280:ENSG00000164796:ENSG00000066032:ENSG00000183230:ENSG00000170456:ENSG00000058866:ENSG00000150672:ENSG00000130226:ENSG00000171587:ENSG00000158560:ENSG00000170522:ENSG00000178568:ENSG00000196482:ENSG00000155744:ENSG00000147724:ENSG00000198780:ENSG00000175170:ENSG00000108306:ENSG00000072803:ENSG00000188352:ENSG00000168843:ENSG00000174332:ENSG00000167191:ENSG00000023171:ENSG00000131149:ENSG00000173064:ENSG00000115756:ENSG00000100099:ENSG00000117154:ENSG00000080854:ENSG00000172349:ENSG00000153814:ENSG00000189337:ENSG00000153822:ENSG00000138688:ENSG00000171435:ENSG00000119862:ENSG00000149656:ENSG00000240423:ENSG00000232046:ENSG00000169683:ENSG00000185565:ENSG00000151276:ENSG00000187391:ENSG00000130479:ENSG00000065559:ENSG00000011566:ENSG00000053524:ENSG00000179832:ENSG00000120149:ENSG00000197535:ENSG00000186487:ENSG00000148411:ENSG00000185049:ENSG00000163531:ENSG00000188580:ENSG00000169760:ENSG00000153234:ENSG00000184226:ENSG00000117461:ENSG00000241878:ENSG00000165495:ENSG00000154822:ENSG00000253649:ENSG00000170234:ENSG00000174373:ENSG00000078328:ENSG00000172348:ENSG00000153561:ENSG00000170153:ENSG00000099999:ENSG00000135119:ENSG00000185008:ENSG00000100445:ENSG00000100003:ENSG00000174669:ENSG00000143036:ENSG00000050438:ENSG00000147481:ENSG00000164808:ENSG00000145687:ENSG00000198648:ENSG00000067715:ENSG00000132872:ENSG00000170743:ENSG00000109436:ENSG00000008196:ENSG00000156299:ENSG00000144339:ENSG00000261115:ENSG00000100354:ENSG00000078900:ENSG00000109654:ENSG00000108395:ENSG00000083067:ENSG00000087301:ENSG00000174776:ENSG00000091157:ENSG00000186153:ENSG00000177888:ENSG00000196345:ENSG00000075292
DEG.up	Cells_Cultured_fibroblasts	4335	91	0.021846	1	ENSG00000173210:ENSG00000237813:ENSG00000115170:ENSG00000154736:ENSG00000196975:ENSG00000198768:ENSG00000172379:ENSG00000206190:ENSG00000167601:ENSG00000176597:ENSG00000156273:ENSG00000122870:ENSG00000115760:ENSG00000164619:ENSG00000169679:ENSG00000235162:ENSG00000142686:ENSG00000153956:ENSG00000105971:ENSG00000168438:ENSG00000140945:ENSG00000123080:ENSG00000203760:ENSG00000177830:ENSG00000128656:ENSG00000122863:ENSG00000111799:ENSG00000106034:ENSG00000169118:ENSG00000067248:ENSG00000067596:ENSG00000143476:ENSG00000143507:ENSG00000075151:ENSG00000170522:ENSG00000136960:ENSG00000134954:ENSG00000196937:ENSG00000185070:ENSG00000188352:ENSG00000125965:ENSG00000156466:ENSG00000106571:ENSG00000174332:ENSG00000138780:ENSG00000173706:ENSG00000064393:ENSG00000110756:ENSG00000259673:ENSG00000104756:ENSG00000246430:ENSG00000120992:ENSG00000011566:ENSG00000180611:ENSG00000131446:ENSG00000128585:ENSG00000150051:ENSG00000121211:ENSG00000120149:ENSG00000128641:ENSG00000197535:ENSG00000235927:ENSG00000157168:ENSG00000070882:ENSG00000227345:ENSG00000121892:ENSG00000187800:ENSG00000025293:ENSG00000255529:ENSG00000169410:ENSG00000152894:ENSG00000111880:ENSG00000169855:ENSG00000100003:ENSG00000138821:ENSG00000099940:ENSG00000164808:ENSG00000138134:ENSG00000165124:ENSG00000109436:ENSG00000140262:ENSG00000144339:ENSG00000170088:ENSG00000139921:ENSG00000198846:ENSG00000065308:ENSG00000114491:ENSG00000196236:ENSG00000177888:ENSG00000148516:ENSG00000196345
DEG.up	Cells_EBV-transformed_lymphocytes	5069	66	0.995285	1	ENSG00000228857:ENSG00000172493:ENSG00000146856:ENSG00000196975:ENSG00000124198:ENSG00000153064:ENSG00000083123:ENSG00000115760:ENSG00000095585:ENSG00000169679:ENSG00000235162:ENSG00000182389:ENSG00000168438:ENSG00000123080:ENSG00000203760:ENSG00000169118:ENSG00000023892:ENSG00000170456:ENSG00000067596:ENSG00000143476:ENSG00000143507:ENSG00000181090:ENSG00000134954:ENSG00000198780:ENSG00000188352:ENSG00000111846:ENSG00000138780:ENSG00000064393:ENSG00000164749:ENSG00000110756:ENSG00000017427:ENSG00000096996:ENSG00000172349:ENSG00000168918:ENSG00000138785:ENSG00000216863:ENSG00000120992:ENSG00000172264:ENSG00000180611:ENSG00000121211:ENSG00000148187:ENSG00000071909:ENSG00000197535:ENSG00000163121:ENSG00000070882:ENSG00000227345:ENSG00000180628:ENSG00000121892:ENSG00000025293:ENSG00000154864:ENSG00000241878:ENSG00000154822:ENSG00000100614:ENSG00000170234:ENSG00000111880:ENSG00000240489:ENSG00000138821:ENSG00000138134:ENSG00000145850:ENSG00000139921:ENSG00000198846:ENSG00000078900:ENSG00000114491:ENSG00000151461:ENSG00000141968:ENSG00000171044
DEG.up	Cervix_Ectocervix	193	6	0.115092	1	ENSG00000196975:ENSG00000106571:ENSG00000185049:ENSG00000116711:ENSG00000169855:ENSG00000092068
DEG.up	Colon_Transverse	1602	27	0.561108	1	ENSG00000118322:ENSG00000174808:ENSG00000187068:ENSG00000001626:ENSG00000133019:ENSG00000189143:ENSG00000065361:ENSG00000111846:ENSG00000145681:ENSG00000164749:ENSG00000156113:ENSG00000089177:ENSG00000232046:ENSG00000165072:ENSG00000204361:ENSG00000117115:ENSG00000116711:ENSG00000161714:ENSG00000151490:ENSG00000170153:ENSG00000169071:ENSG00000138771:ENSG00000143036:ENSG00000262543:ENSG00000146072:ENSG00000198846:ENSG00000106025
DEG.up	Esophagus_Mucosa	2231	40	0.403158	1	ENSG00000118322:ENSG00000127249:ENSG00000176597:ENSG00000095585:ENSG00000169679:ENSG00000203760:ENSG00000189143:ENSG00000169118:ENSG00000023892:ENSG00000143476:ENSG00000170522:ENSG00000065361:ENSG00000125998:ENSG00000189337:ENSG00000196872:ENSG00000120992:ENSG00000121211:ENSG00000105357:ENSG00000144645:ENSG00000070882:ENSG00000100592:ENSG00000027075:ENSG00000124209:ENSG00000153561:ENSG00000100003:ENSG00000138771:ENSG00000109667:ENSG00000143036:ENSG00000137968:ENSG00000092068:ENSG00000155761:ENSG00000198648:ENSG00000008196:ENSG00000156299:ENSG00000185873:ENSG00000146072:ENSG00000078900:ENSG00000180438:ENSG00000104447:ENSG00000114491
DEG.up	Fallopian_Tube	485	8	0.591061	1	ENSG00000172493:ENSG00000205403:ENSG00000136960:ENSG00000162337:ENSG00000165072:ENSG00000169071:ENSG00000092068:ENSG00000181234
DEG.up	Heart_Left_Ventricle	536	9	0.56963	1	ENSG00000183230:ENSG00000203797:ENSG00000196482:ENSG00000111846:ENSG00000109819:ENSG00000154415:ENSG00000112183:ENSG00000261115:ENSG00000107165
DEG.up	Kidney_Medulla	95	2	0.485436	1	ENSG00000130787:ENSG00000122679
DEG.up	Liver	1525	30	0.240713	1	ENSG00000173210:ENSG00000214855:ENSG00000083123:ENSG00000095585:ENSG00000245848:ENSG00000205403:ENSG00000111249:ENSG00000203797:ENSG00000143507:ENSG00000170522:ENSG00000065361:ENSG00000112964:ENSG00000166840:ENSG00000115290:ENSG00000164749:ENSG00000110756:ENSG00000017427:ENSG00000243694:ENSG00000213071:ENSG00000162337:ENSG00000150526:ENSG00000128641:ENSG00000170927:ENSG00000109819:ENSG00000160801:ENSG00000138670:ENSG00000100003:ENSG00000109667:ENSG00000172164:ENSG00000262801
DEG.up	Lung	4195	79	0.194228	1	ENSG00000078124:ENSG00000196975:ENSG00000165895:ENSG00000163947:ENSG00000206190:ENSG00000127249:ENSG00000176597:ENSG00000156273:ENSG00000153064:ENSG00000164619:ENSG00000105971:ENSG00000140945:ENSG00000205403:ENSG00000001626:ENSG00000189143:ENSG00000139117:ENSG00000146038:ENSG00000023892:ENSG00000096093:ENSG00000136960:ENSG00000134954:ENSG00000142449:ENSG00000102755:ENSG00000225079:ENSG00000111846:ENSG00000125965:ENSG00000152402:ENSG00000173706:ENSG00000127946:ENSG00000143341:ENSG00000115756:ENSG00000122254:ENSG00000096996:ENSG00000172349:ENSG00000168918:ENSG00000077943:ENSG00000196872:ENSG00000246430:ENSG00000185565:ENSG00000172264:ENSG00000165072:ENSG00000179832:ENSG00000105357:ENSG00000128641:ENSG00000163121:ENSG00000070882:ENSG00000150275:ENSG00000187800:ENSG00000154864:ENSG00000117461:ENSG00000165495:ENSG00000116711:ENSG00000120278:ENSG00000120594:ENSG00000027075:ENSG00000160801:ENSG00000149177:ENSG00000152894:ENSG00000151490:ENSG00000122679:ENSG00000138670:ENSG00000144642:ENSG00000185008:ENSG00000138771:ENSG00000109667:ENSG00000138821:ENSG00000172164:ENSG00000155761:ENSG00000164808:ENSG00000165124:ENSG00000109436:ENSG00000146072:ENSG00000065308:ENSG00000106025:ENSG00000141968:ENSG00000175267:ENSG00000174776:ENSG00000018408:ENSG00000169554
DEG.up	Minor_Salivary_Gland	1891	37	0.221231	1	ENSG00000198768:ENSG00000163947:ENSG00000176597:ENSG00000095585:ENSG00000001626:ENSG00000133019:ENSG00000189143:ENSG00000065361:ENSG00000142449:ENSG00000111846:ENSG00000125965:ENSG00000110756:ENSG00000168918:ENSG00000196872:ENSG00000162337:ENSG00000120992:ENSG00000105357:ENSG00000177694:ENSG00000163121:ENSG00000204361:ENSG00000115507:ENSG00000117115:ENSG00000109819:ENSG00000138771:ENSG00000174669:ENSG00000109667:ENSG00000138821:ENSG00000143036:ENSG00000172164:ENSG00000198648:ENSG00000008196:ENSG00000185873:ENSG00000146072:ENSG00000078900:ENSG00000109654:ENSG00000104447:ENSG00000106025
DEG.up	Muscle_Skeletal	1143	28	0.0378743	1	ENSG00000176597:ENSG00000153956:ENSG00000157445:ENSG00000106078:ENSG00000183230:ENSG00000112425:ENSG00000112964:ENSG00000167191:ENSG00000092148:ENSG00000111911:ENSG00000258675:ENSG00000105357:ENSG00000235927:ENSG00000182446:ENSG00000117115:ENSG00000009709:ENSG00000025293:ENSG00000161714:ENSG00000154822:ENSG00000109819:ENSG00000100614:ENSG00000154415:ENSG00000078328:ENSG00000112183:ENSG00000153561:ENSG00000174669:ENSG00000186051:ENSG00000109906
DEG.up	Nerve_Tibial	5869	118	0.0300437	1	ENSG00000173210:ENSG00000237813:ENSG00000078124:ENSG00000172493:ENSG00000157985:ENSG00000026652:ENSG00000117020:ENSG00000196975:ENSG00000071205:ENSG00000165895:ENSG00000148219:ENSG00000118322:ENSG00000167601:ENSG00000122507:ENSG00000083123:ENSG00000122870:ENSG00000115760:ENSG00000142686:ENSG00000105971:ENSG00000205403:ENSG00000122863:ENSG00000018236:ENSG00000106078:ENSG00000111799:ENSG00000187955:ENSG00000139117:ENSG00000183230:ENSG00000067596:ENSG00000203666:ENSG00000096093:ENSG00000136960:ENSG00000065361:ENSG00000134954:ENSG00000151422:ENSG00000185070:ENSG00000168843:ENSG00000112964:ENSG00000167191:ENSG00000023171:ENSG00000115290:ENSG00000127946:ENSG00000100099:ENSG00000110756:ENSG00000017427:ENSG00000172349:ENSG00000168918:ENSG00000259673:ENSG00000104756:ENSG00000138688:ENSG00000089177:ENSG00000259134:ENSG00000213071:ENSG00000151276:ENSG00000187391:ENSG00000165072:ENSG00000011566:ENSG00000171444:ENSG00000128585:ENSG00000128641:ENSG00000197535:ENSG00000177694:ENSG00000148411:ENSG00000163531:ENSG00000188580:ENSG00000169760:ENSG00000106236:ENSG00000153234:ENSG00000157168:ENSG00000184226:ENSG00000187800:ENSG00000153823:ENSG00000154864:ENSG00000237399:ENSG00000165495:ENSG00000161714:ENSG00000120278:ENSG00000130300:ENSG00000120594:ENSG00000169410:ENSG00000149177:ENSG00000174373:ENSG00000122679:ENSG00000144642:ENSG00000108370:ENSG00000115841:ENSG00000099999:ENSG00000100445:ENSG00000138771:ENSG00000184985:ENSG00000145375:ENSG00000164808:ENSG00000172296:ENSG00000145687:ENSG00000104375:ENSG00000165124:ENSG00000140262:ENSG00000005108:ENSG00000204152:ENSG00000181234:ENSG00000170088:ENSG00000100354:ENSG00000198846:ENSG00000065308:ENSG00000083067:ENSG00000087301:ENSG00000151461:ENSG00000048707:ENSG00000186153:ENSG00000018408:ENSG00000196236:ENSG00000109906:ENSG00000177888:ENSG00000148516:ENSG00000169554:ENSG00000196345:ENSG00000183621:ENSG00000103199:ENSG00000075292
DEG.up	Ovary	5674	88	0.862458	1	ENSG00000138443:ENSG00000115170:ENSG00000154736:ENSG00000172493:ENSG00000026652:ENSG00000117020:ENSG00000128918:ENSG00000071205:ENSG00000163947:ENSG00000122507:ENSG00000083123:ENSG00000122870:ENSG00000115760:ENSG00000123080:ENSG00000205403:ENSG00000177830:ENSG00000122863:ENSG00000018236:ENSG00000111799:ENSG00000187955:ENSG00000106034:ENSG00000170456:ENSG00000231672:ENSG00000185842:ENSG00000096093:ENSG00000181090:ENSG00000185070:ENSG00000170820:ENSG00000106571:ENSG00000167191:ENSG00000023171:ENSG00000115290:ENSG00000131149:ENSG00000100099:ENSG00000189337:ENSG00000138688:ENSG00000089177:ENSG00000259134:ENSG00000232046:ENSG00000258675:ENSG00000162337:ENSG00000165072:ENSG00000204706:ENSG00000011566:ENSG00000171444:ENSG00000150051:ENSG00000185049:ENSG00000163531:ENSG00000153234:ENSG00000121892:ENSG00000187800:ENSG00000153823:ENSG00000237399:ENSG00000165495:ENSG00000154822:ENSG00000221866:ENSG00000113494:ENSG00000160801:ENSG00000152894:ENSG00000174373:ENSG00000144642:ENSG00000170153:ENSG00000099999:ENSG00000169855:ENSG00000185008:ENSG00000169071:ENSG00000100445:ENSG00000185053:ENSG00000050438:ENSG00000092068:ENSG00000184985:ENSG00000144451:ENSG00000164808:ENSG00000145687:ENSG00000138134:ENSG00000104375:ENSG00000109436:ENSG00000140262:ENSG00000181234:ENSG00000170088:ENSG00000198846:ENSG00000087301:ENSG00000018408:ENSG00000196236:ENSG00000169554:ENSG00000196345:ENSG00000103199:ENSG00000075292
DEG.up	Pancreas	745	15	0.297031	1	ENSG00000196975:ENSG00000001626:ENSG00000133019:ENSG00000189143:ENSG00000146038:ENSG00000185070:ENSG00000115290:ENSG00000164749:ENSG00000153822:ENSG00000150526:ENSG00000163121:ENSG00000170927:ENSG00000164756:ENSG00000138821:ENSG00000143036
DEG.up	Pituitary	5156	78	0.898412	1	ENSG00000138443:ENSG00000026652:ENSG00000128918:ENSG00000171094:ENSG00000163947:ENSG00000148219:ENSG00000122507:ENSG00000149179:ENSG00000177830:ENSG00000128656:ENSG00000112280:ENSG00000111249:ENSG00000146038:ENSG00000170456:ENSG00000058866:ENSG00000150672:ENSG00000185842:ENSG00000130226:ENSG00000171587:ENSG00000158560:ENSG00000203666:ENSG00000096093:ENSG00000075151:ENSG00000178568:ENSG00000198780:ENSG00000175170:ENSG00000142449:ENSG00000188352:ENSG00000125965:ENSG00000023171:ENSG00000131149:ENSG00000173064:ENSG00000130787:ENSG00000115756:ENSG00000100099:ENSG00000103599:ENSG00000016082:ENSG00000138688:ENSG00000196872:ENSG00000171435:ENSG00000133067:ENSG00000204706:ENSG00000053524:ENSG00000150051:ENSG00000179832:ENSG00000163738:ENSG00000071909:ENSG00000186487:ENSG00000163531:ENSG00000106236:ENSG00000153234:ENSG00000144645:ENSG00000150275:ENSG00000241878:ENSG00000165495:ENSG00000113494:ENSG00000149177:ENSG00000108370:ENSG00000170153:ENSG00000135119:ENSG00000100445:ENSG00000174669:ENSG00000143036:ENSG00000137968:ENSG00000050438:ENSG00000147481:ENSG00000144451:ENSG00000155761:ENSG00000138134:ENSG00000198648:ENSG00000132872:ENSG00000170743:ENSG00000261115:ENSG00000109654:ENSG00000083067:ENSG00000175267:ENSG00000196345:ENSG00000075292
DEG.up	Prostate	3306	49	0.875671	1	ENSG00000128918:ENSG00000148219:ENSG00000235162:ENSG00000189143:ENSG00000187955:ENSG00000112280:ENSG00000111249:ENSG00000023892:ENSG00000065361:ENSG00000142449:ENSG00000111846:ENSG00000174332:ENSG00000166840:ENSG00000172987:ENSG00000017427:ENSG00000016082:ENSG00000077943:ENSG00000169683:ENSG00000185565:ENSG00000171444:ENSG00000150051:ENSG00000179832:ENSG00000163738:ENSG00000177694:ENSG00000163121:ENSG00000163531:ENSG00000144645:ENSG00000154864:ENSG00000165495:ENSG00000116711:ENSG00000235848:ENSG00000099999:ENSG00000169855:ENSG00000169071:ENSG00000116745:ENSG00000100003:ENSG00000138771:ENSG00000174669:ENSG00000109667:ENSG00000143036:ENSG00000092068:ENSG00000184985:ENSG00000198648:ENSG00000005108:ENSG00000144339:ENSG00000078900:ENSG00000104447:ENSG00000087301:ENSG00000103199
DEG.up	Skin_Not_Sun_Exposed_Suprapubic	2741	47	0.517227	1	ENSG00000118322:ENSG00000127249:ENSG00000176597:ENSG00000156273:ENSG00000138152:ENSG00000174808:ENSG00000149179:ENSG00000255501:ENSG00000245848:ENSG00000189143:ENSG00000106078:ENSG00000023892:ENSG00000150672:ENSG00000170522:ENSG00000065361:ENSG00000144036:ENSG00000125998:ENSG00000106571:ENSG00000130787:ENSG00000100099:ENSG00000189337:ENSG00000119862:ENSG00000120992:ENSG00000171444:ENSG00000227692:ENSG00000120149:ENSG00000105357:ENSG00000157168:ENSG00000070882:ENSG00000115507:ENSG00000116711:ENSG00000120594:ENSG00000100592:ENSG00000027075:ENSG00000113494:ENSG00000138670:ENSG00000169855:ENSG00000165953:ENSG00000137968:ENSG00000172296:ENSG00000008196:ENSG00000156299:ENSG00000078900:ENSG00000180438:ENSG00000104447:ENSG00000107165:ENSG00000048707
DEG.up	Skin_Sun_Exposed_Lower_leg	2801	58	0.0748661	1	ENSG00000118322:ENSG00000127249:ENSG00000156273:ENSG00000138152:ENSG00000174808:ENSG00000149179:ENSG00000255501:ENSG00000140945:ENSG00000245848:ENSG00000189143:ENSG00000106078:ENSG00000023892:ENSG00000067596:ENSG00000150672:ENSG00000170522:ENSG00000065361:ENSG00000144036:ENSG00000175170:ENSG00000125998:ENSG00000108306:ENSG00000106571:ENSG00000174332:ENSG00000130787:ENSG00000100099:ENSG00000189337:ENSG00000089177:ENSG00000119862:ENSG00000120992:ENSG00000180611:ENSG00000171444:ENSG00000148187:ENSG00000120149:ENSG00000105357:ENSG00000185049:ENSG00000157168:ENSG00000070882:ENSG00000115507:ENSG00000116711:ENSG00000120594:ENSG00000109819:ENSG00000100592:ENSG00000027075:ENSG00000113494:ENSG00000138670:ENSG00000153561:ENSG00000169855:ENSG00000165953:ENSG00000137968:ENSG00000092068:ENSG00000172296:ENSG00000008196:ENSG00000156299:ENSG00000078900:ENSG00000180438:ENSG00000104447:ENSG00000107165:ENSG00000114491:ENSG00000048707
DEG.up	Small_Intestine_Terminal_Ileum	2738	30	0.997701	1	ENSG00000228857:ENSG00000118322:ENSG00000153064:ENSG00000095585:ENSG00000001626:ENSG00000189143:ENSG00000023892:ENSG00000136960:ENSG00000065361:ENSG00000225079:ENSG00000111846:ENSG00000145681:ENSG00000164749:ENSG00000115756:ENSG00000096996:ENSG00000172349:ENSG00000168918:ENSG00000150526:ENSG00000105357:ENSG00000144645:ENSG00000070882:ENSG00000149177:ENSG00000138771:ENSG00000143036:ENSG00000138134:ENSG00000109436:ENSG00000198846:ENSG00000211814:ENSG00000106025:ENSG00000141968
DEG.up	Spleen	4240	44	0.999959	1	ENSG00000228857:ENSG00000153064:ENSG00000095585:ENSG00000169679:ENSG00000205403:ENSG00000177830:ENSG00000023892:ENSG00000143476:ENSG00000181090:ENSG00000134954:ENSG00000225079:ENSG00000117154:ENSG00000096996:ENSG00000172349:ENSG00000168918:ENSG00000077943:ENSG00000189337:ENSG00000133067:ENSG00000213071:ENSG00000169683:ENSG00000151276:ENSG00000131446:ENSG00000179832:ENSG00000144645:ENSG00000070882:ENSG00000117115:ENSG00000241878:ENSG00000154822:ENSG00000120278:ENSG00000027075:ENSG00000160801:ENSG00000149177:ENSG00000138670:ENSG00000115841:ENSG00000147481:ENSG00000138134:ENSG00000109436:ENSG00000145850:ENSG00000065308:ENSG00000211814:ENSG00000106025:ENSG00000141968:ENSG00000171044:ENSG00000103199
DEG.up	Stomach	1102	18	0.613918	1	ENSG00000164619:ENSG00000235162:ENSG00000133019:ENSG00000065361:ENSG00000196482:ENSG00000111846:ENSG00000164749:ENSG00000016082:ENSG00000077943:ENSG00000153822:ENSG00000149177:ENSG00000152894:ENSG00000169071:ENSG00000138771:ENSG00000143036:ENSG00000092068:ENSG00000146072:ENSG00000198846
DEG.up	Testis	12326	145	1	1	ENSG00000237896:ENSG00000225563:ENSG00000228857:ENSG00000146856:ENSG00000128918:ENSG00000171094:ENSG00000124198:ENSG00000215486:ENSG00000172379:ENSG00000148219:ENSG00000162779:ENSG00000156273:ENSG00000122507:ENSG00000138152:ENSG00000169679:ENSG00000149179:ENSG00000235162:ENSG00000157445:ENSG00000182389:ENSG00000123106:ENSG00000205111:ENSG00000203760:ENSG00000154608:ENSG00000177830:ENSG00000122863:ENSG00000176571:ENSG00000112280:ENSG00000164796:ENSG00000169118:ENSG00000066032:ENSG00000187323:ENSG00000146038:ENSG00000023892:ENSG00000170456:ENSG00000185842:ENSG00000143476:ENSG00000203666:ENSG00000096093:ENSG00000181090:ENSG00000075151:ENSG00000178568:ENSG00000147724:ENSG00000198780:ENSG00000175170:ENSG00000142449:ENSG00000108306:ENSG00000170820:ENSG00000165702:ENSG00000174332:ENSG00000167191:ENSG00000023171:ENSG00000115290:ENSG00000168959:ENSG00000138780:ENSG00000127946:ENSG00000164749:ENSG00000176635:ENSG00000115756:ENSG00000100099:ENSG00000110756:ENSG00000103599:ENSG00000016082:ENSG00000236467:ENSG00000196872:ENSG00000171435:ENSG00000133067:ENSG00000251398:ENSG00000233607:ENSG00000228888:ENSG00000234948:ENSG00000238063:ENSG00000232812:ENSG00000232046:ENSG00000268318:ENSG00000264265:ENSG00000249785:ENSG00000258675:ENSG00000255814:ENSG00000174482:ENSG00000213071:ENSG00000120992:ENSG00000172264:ENSG00000151276:ENSG00000204706:ENSG00000130479:ENSG00000180611:ENSG00000121211:ENSG00000148187:ENSG00000120149:ENSG00000163738:ENSG00000071909:ENSG00000185049:ENSG00000235927:ENSG00000169760:ENSG00000182446:ENSG00000106236:ENSG00000157168:ENSG00000143552:ENSG00000205922:ENSG00000144645:ENSG00000163440:ENSG00000025293:ENSG00000117461:ENSG00000241878:ENSG00000237399:ENSG00000158683:ENSG00000170927:ENSG00000229303:ENSG00000100614:ENSG00000115841:ENSG00000099999:ENSG00000135119:ENSG00000111880:ENSG00000164756:ENSG00000137968:ENSG00000050438:ENSG00000092068:ENSG00000099940:ENSG00000147481:ENSG00000144451:ENSG00000155761:ENSG00000145375:ENSG00000138134:ENSG00000104375:ENSG00000198648:ENSG00000133863:ENSG00000153495:ENSG00000226674:ENSG00000145850:ENSG00000151952:ENSG00000100354:ENSG00000198846:ENSG00000261594:ENSG00000180438:ENSG00000132958:ENSG00000065308:ENSG00000108395:ENSG00000083067:ENSG00000151461:ENSG00000175267:ENSG00000171044:ENSG00000196236:ENSG00000181722:ENSG00000196345:ENSG00000075292
DEG.up	Thyroid	5687	92	0.743384	1	ENSG00000138443:ENSG00000237813:ENSG00000228650:ENSG00000233766:ENSG00000115170:ENSG00000154736:ENSG00000172493:ENSG00000124198:ENSG00000165895:ENSG00000127249:ENSG00000153064:ENSG00000122507:ENSG00000095585:ENSG00000105971:ENSG00000205403:ENSG00000177830:ENSG00000189143:ENSG00000187955:ENSG00000111249:ENSG00000146038:ENSG00000067248:ENSG00000231672:ENSG00000185842:ENSG00000130226:ENSG00000157540:ENSG00000203666:ENSG00000096093:ENSG00000181090:ENSG00000075151:ENSG00000196482:ENSG00000134954:ENSG00000196937:ENSG00000142449:ENSG00000151422:ENSG00000102755:ENSG00000188352:ENSG00000106571:ENSG00000115290:ENSG00000131149:ENSG00000173064:ENSG00000173706:ENSG00000130787:ENSG00000100099:ENSG00000017427:ENSG00000138785:ENSG00000103599:ENSG00000259673:ENSG00000153822:ENSG00000138688:ENSG00000133067:ENSG00000259134:ENSG00000174482:ENSG00000162337:ENSG00000169683:ENSG00000151276:ENSG00000131446:ENSG00000179832:ENSG00000148187:ENSG00000163738:ENSG00000105357:ENSG00000128641:ENSG00000071909:ENSG00000157168:ENSG00000070882:ENSG00000187800:ENSG00000117461:ENSG00000241878:ENSG00000165495:ENSG00000130300:ENSG00000109819:ENSG00000027075:ENSG00000169410:ENSG00000149177:ENSG00000122679:ENSG00000144642:ENSG00000099999:ENSG00000100445:ENSG00000174669:ENSG00000092068:ENSG00000172164:ENSG00000164808:ENSG00000172296:ENSG00000261115:ENSG00000065308:ENSG00000109654:ENSG00000106025:ENSG00000048707:ENSG00000186153:ENSG00000196236:ENSG00000196345:ENSG00000103199:ENSG00000075292
DEG.up	Uterus	5544	99	0.336183	1	ENSG00000138443:ENSG00000115170:ENSG00000154736:ENSG00000172493:ENSG00000026652:ENSG00000117020:ENSG00000128918:ENSG00000196975:ENSG00000165895:ENSG00000163947:ENSG00000167601:ENSG00000122507:ENSG00000115760:ENSG00000235162:ENSG00000187068:ENSG00000140945:ENSG00000123080:ENSG00000203760:ENSG00000205403:ENSG00000122863:ENSG00000111799:ENSG00000187955:ENSG00000106034:ENSG00000067248:ENSG00000231672:ENSG00000130226:ENSG00000157540:ENSG00000096093:ENSG00000181090:ENSG00000136960:ENSG00000134954:ENSG00000196937:ENSG00000151422:ENSG00000102755:ENSG00000156466:ENSG00000106571:ENSG00000174332:ENSG00000152402:ENSG00000173064:ENSG00000115756:ENSG00000017427:ENSG00000080854:ENSG00000077943:ENSG00000153814:ENSG00000156113:ENSG00000236467:ENSG00000138688:ENSG00000232046:ENSG00000174482:ENSG00000162337:ENSG00000165072:ENSG00000130479:ENSG00000011566:ENSG00000180611:ENSG00000171444:ENSG00000185049:ENSG00000163531:ENSG00000144645:ENSG00000121892:ENSG00000187800:ENSG00000025293:ENSG00000153823:ENSG00000117461:ENSG00000237399:ENSG00000116711:ENSG00000255529:ENSG00000027075:ENSG00000113494:ENSG00000160801:ENSG00000169410:ENSG00000151490:ENSG00000174373:ENSG00000122679:ENSG00000112183:ENSG00000170153:ENSG00000099999:ENSG00000169071:ENSG00000100445:ENSG00000092068:ENSG00000184985:ENSG00000145375:ENSG00000145687:ENSG00000104375:ENSG00000067715:ENSG00000140262:ENSG00000133863:ENSG00000005108:ENSG00000156299:ENSG00000181234:ENSG00000065308:ENSG00000087301:ENSG00000151461:ENSG00000018408:ENSG00000109906:ENSG00000148516:ENSG00000196345:ENSG00000183621:ENSG00000103199:ENSG00000075292
DEG.up	Vagina	2840	57	0.116825	1	ENSG00000128918:ENSG00000196975:ENSG00000071205:ENSG00000118322:ENSG00000176597:ENSG00000122507:ENSG00000095585:ENSG00000235162:ENSG00000140945:ENSG00000203760:ENSG00000189143:ENSG00000111799:ENSG00000187955:ENSG00000164796:ENSG00000023892:ENSG00000065361:ENSG00000125998:ENSG00000156466:ENSG00000106571:ENSG00000174332:ENSG00000152402:ENSG00000172987:ENSG00000017427:ENSG00000016082:ENSG00000153814:ENSG00000189337:ENSG00000267313:ENSG00000120992:ENSG00000165072:ENSG00000171444:ENSG00000105357:ENSG00000185049:ENSG00000157168:ENSG00000144645:ENSG00000070882:ENSG00000116711:ENSG00000100592:ENSG00000027075:ENSG00000113494:ENSG00000160801:ENSG00000169855:ENSG00000169071:ENSG00000109667:ENSG00000143036:ENSG00000092068:ENSG00000155761:ENSG00000104375:ENSG00000198648:ENSG00000165124:ENSG00000005108:ENSG00000156299:ENSG00000181234:ENSG00000185873:ENSG00000146072:ENSG00000078900:ENSG00000180438:ENSG00000104447
DEG.up	Whole_Blood	2033	16	0.99992	1	ENSG00000245848:ENSG00000023892:ENSG00000155744:ENSG00000225079:ENSG00000165702:ENSG00000115756:ENSG00000096996:ENSG00000172349:ENSG00000168918:ENSG00000117115:ENSG00000154822:ENSG00000027075:ENSG00000149177:ENSG00000211814:ENSG00000141968:ENSG00000183621
DEG.down	Adipose_Subcutaneous	1527	33	0.101661	1	ENSG00000172379:ENSG00000095585:ENSG00000174808:ENSG00000149179:ENSG00000157445:ENSG00000189143:ENSG00000018236:ENSG00000106078:ENSG00000023892:ENSG00000058866:ENSG00000158560:ENSG00000065361:ENSG00000117154:ENSG00000080854:ENSG00000156113:ENSG00000133067:ENSG00000185565:ENSG00000105357:ENSG00000163531:ENSG00000117115:ENSG00000165495:ENSG00000109819:ENSG00000149177:ENSG00000108370:ENSG00000169071:ENSG00000100003:ENSG00000138771:ENSG00000143036:ENSG00000184985:ENSG00000172296:ENSG00000153495:ENSG00000198846:ENSG00000109654
DEG.down	Adipose_Visceral_Omentum	1650	38	0.0398448	1	ENSG00000157985:ENSG00000172379:ENSG00000148219:ENSG00000095585:ENSG00000174808:ENSG00000149179:ENSG00000187068:ENSG00000157445:ENSG00000018236:ENSG00000106078:ENSG00000226950:ENSG00000058866:ENSG00000150672:ENSG00000158560:ENSG00000112425:ENSG00000065361:ENSG00000111846:ENSG00000023171:ENSG00000173064:ENSG00000117154:ENSG00000080854:ENSG00000156113:ENSG00000133067:ENSG00000179832:ENSG00000120149:ENSG00000105357:ENSG00000070882:ENSG00000117115:ENSG00000165495:ENSG00000109819:ENSG00000112183:ENSG00000108370:ENSG00000100003:ENSG00000138771:ENSG00000143036:ENSG00000153495:ENSG00000198846:ENSG00000109654
DEG.down	Artery_Aorta	1460	31	0.128661	1	ENSG00000154736:ENSG00000157985:ENSG00000163947:ENSG00000172379:ENSG00000176597:ENSG00000164619:ENSG00000157445:ENSG00000245848:ENSG00000023892:ENSG00000058866:ENSG00000150672:ENSG00000143507:ENSG00000170522:ENSG00000102755:ENSG00000167191:ENSG00000172349:ENSG00000196872:ENSG00000105357:ENSG00000070882:ENSG00000117115:ENSG00000117461:ENSG00000027075:ENSG00000169071:ENSG00000174669:ENSG00000138821:ENSG00000184985:ENSG00000138134:ENSG00000005108:ENSG00000146072:ENSG00000198846:ENSG00000107165
DEG.down	Artery_Coronary	949	20	0.20012	1	ENSG00000172379:ENSG00000176597:ENSG00000018236:ENSG00000106078:ENSG00000150672:ENSG00000065361:ENSG00000167191:ENSG00000189337:ENSG00000196872:ENSG00000185565:ENSG00000105357:ENSG00000117115:ENSG00000109819:ENSG00000108370:ENSG00000169071:ENSG00000174669:ENSG00000184985:ENSG00000172296:ENSG00000156299:ENSG00000198846
DEG.down	Artery_Tibial	2027	39	0.245671	1	ENSG00000128918:ENSG00000163947:ENSG00000153064:ENSG00000095585:ENSG00000157445:ENSG00000245848:ENSG00000018236:ENSG00000023892:ENSG00000143507:ENSG00000170522:ENSG00000065361:ENSG00000167191:ENSG00000115290:ENSG00000115756:ENSG00000168918:ENSG00000196872:ENSG00000169683:ENSG00000185565:ENSG00000171444:ENSG00000105357:ENSG00000070882:ENSG00000117115:ENSG00000241878:ENSG00000120278:ENSG00000109819:ENSG00000027075:ENSG00000149177:ENSG00000169071:ENSG00000100003:ENSG00000174669:ENSG00000138821:ENSG00000143036:ENSG00000184985:ENSG00000172296:ENSG00000138134:ENSG00000156299:ENSG00000146072:ENSG00000109654:ENSG00000141968
DEG.down	Brain_Amygdala	7678	140	0.204949	1	ENSG00000173210:ENSG00000115170:ENSG00000172493:ENSG00000124942:ENSG00000196975:ENSG00000124198:ENSG00000071205:ENSG00000165895:ENSG00000163947:ENSG00000206190:ENSG00000167601:ENSG00000156273:ENSG00000122507:ENSG00000083123:ENSG00000115760:ENSG00000095585:ENSG00000164619:ENSG00000235162:ENSG00000105971:ENSG00000168438:ENSG00000123080:ENSG00000245848:ENSG00000203760:ENSG00000205403:ENSG00000177830:ENSG00000122863:ENSG00000113282:ENSG00000139117:ENSG00000169118:ENSG00000023892:ENSG00000067248:ENSG00000067596:ENSG00000143507:ENSG00000157540:ENSG00000096093:ENSG00000181090:ENSG00000134954:ENSG00000155744:ENSG00000108306:ENSG00000151422:ENSG00000188352:ENSG00000106571:ENSG00000115290:ENSG00000131149:ENSG00000138780:ENSG00000092148:ENSG00000173064:ENSG00000173706:ENSG00000106049:ENSG00000100099:ENSG00000110756:ENSG00000080854:ENSG00000168918:ENSG00000138785:ENSG00000077943:ENSG00000153814:ENSG00000104756:ENSG00000138688:ENSG00000089177:ENSG00000119862:ENSG00000100600:ENSG00000162337:ENSG00000169683:ENSG00000111321:ENSG00000120992:ENSG00000151276:ENSG00000130479:ENSG00000011566:ENSG00000180611:ENSG00000171444:ENSG00000131446:ENSG00000128585:ENSG00000179832:ENSG00000148187:ENSG00000133392:ENSG00000128641:ENSG00000185049:ENSG00000182446:ENSG00000153234:ENSG00000070882:ENSG00000227345:ENSG00000121892:ENSG00000187800:ENSG00000025293:ENSG00000117461:ENSG00000241878:ENSG00000107959:ENSG00000116711:ENSG00000154822:ENSG00000120278:ENSG00000130300:ENSG00000120594:ENSG00000109819:ENSG00000100592:ENSG00000100614:ENSG00000106617:ENSG00000027075:ENSG00000169410:ENSG00000170234:ENSG00000089159:ENSG00000174373:ENSG00000122679:ENSG00000138670:ENSG00000112183:ENSG00000144642:ENSG00000170153:ENSG00000111880:ENSG00000100445:ENSG00000174669:ENSG00000138821:ENSG00000092068:ENSG00000099940:ENSG00000172164:ENSG00000164808:ENSG00000116754:ENSG00000145687:ENSG00000138134:ENSG00000104375:ENSG00000109436:ENSG00000140262:ENSG00000204152:ENSG00000170088:ENSG00000139921:ENSG00000100354:ENSG00000065308:ENSG00000104447:ENSG00000106025:ENSG00000114491:ENSG00000151461:ENSG00000141968:ENSG00000062716:ENSG00000048707:ENSG00000018408:ENSG00000196236:ENSG00000109906:ENSG00000148516:ENSG00000196345:ENSG00000183621:ENSG00000103199:ENSG00000075292
DEG.down	Brain_Anterior_cingulate_cortex_BA24	6651	113	0.552744	1	ENSG00000173210:ENSG00000115170:ENSG00000172493:ENSG00000124942:ENSG00000196975:ENSG00000124198:ENSG00000071205:ENSG00000165895:ENSG00000206190:ENSG00000167601:ENSG00000156273:ENSG00000122507:ENSG00000115760:ENSG00000095585:ENSG00000235162:ENSG00000105971:ENSG00000123080:ENSG00000245848:ENSG00000203760:ENSG00000205403:ENSG00000122863:ENSG00000113282:ENSG00000111799:ENSG00000169118:ENSG00000023892:ENSG00000067248:ENSG00000067596:ENSG00000143507:ENSG00000157540:ENSG00000096093:ENSG00000181090:ENSG00000065361:ENSG00000134954:ENSG00000151422:ENSG00000106571:ENSG00000131149:ENSG00000138780:ENSG00000092148:ENSG00000173706:ENSG00000106049:ENSG00000127946:ENSG00000100099:ENSG00000110756:ENSG00000080854:ENSG00000168918:ENSG00000138785:ENSG00000077943:ENSG00000104756:ENSG00000089177:ENSG00000119862:ENSG00000100600:ENSG00000162337:ENSG00000169683:ENSG00000111321:ENSG00000120992:ENSG00000011566:ENSG00000171444:ENSG00000131446:ENSG00000128585:ENSG00000148187:ENSG00000133392:ENSG00000128641:ENSG00000185049:ENSG00000182446:ENSG00000153234:ENSG00000144645:ENSG00000227345:ENSG00000121892:ENSG00000187800:ENSG00000025293:ENSG00000117461:ENSG00000116711:ENSG00000120278:ENSG00000130300:ENSG00000120594:ENSG00000100592:ENSG00000027075:ENSG00000170234:ENSG00000089159:ENSG00000174373:ENSG00000122679:ENSG00000138670:ENSG00000144642:ENSG00000108370:ENSG00000115841:ENSG00000100445:ENSG00000138771:ENSG00000174669:ENSG00000138821:ENSG00000092068:ENSG00000172164:ENSG00000164808:ENSG00000116754:ENSG00000104375:ENSG00000140262:ENSG00000204152:ENSG00000139921:ENSG00000100354:ENSG00000065308:ENSG00000104447:ENSG00000106025:ENSG00000114491:ENSG00000151461:ENSG00000141968:ENSG00000062716:ENSG00000048707:ENSG00000018408:ENSG00000196236:ENSG00000109906:ENSG00000196345:ENSG00000183621:ENSG00000103199:ENSG00000075292
DEG.down	Brain_Caudate_basal_ganglia	6858	129	0.120755	1	ENSG00000173210:ENSG00000115170:ENSG00000172493:ENSG00000124942:ENSG00000117020:ENSG00000196975:ENSG00000124198:ENSG00000071205:ENSG00000165895:ENSG00000163947:ENSG00000167601:ENSG00000176597:ENSG00000156273:ENSG00000083123:ENSG00000122870:ENSG00000115760:ENSG00000095585:ENSG00000235162:ENSG00000105971:ENSG00000140945:ENSG00000123080:ENSG00000245848:ENSG00000203760:ENSG00000205403:ENSG00000177830:ENSG00000122863:ENSG00000113282:ENSG00000139117:ENSG00000169118:ENSG00000023892:ENSG00000067248:ENSG00000067596:ENSG00000143507:ENSG00000157540:ENSG00000181090:ENSG00000170522:ENSG00000134954:ENSG00000196937:ENSG00000151422:ENSG00000106571:ENSG00000115290:ENSG00000131149:ENSG00000092148:ENSG00000173706:ENSG00000106049:ENSG00000115756:ENSG00000100099:ENSG00000110756:ENSG00000080854:ENSG00000172349:ENSG00000168918:ENSG00000138785:ENSG00000259673:ENSG00000153814:ENSG00000104756:ENSG00000089177:ENSG00000119862:ENSG00000100600:ENSG00000162337:ENSG00000169683:ENSG00000111321:ENSG00000120992:ENSG00000151276:ENSG00000011566:ENSG00000180611:ENSG00000171444:ENSG00000131446:ENSG00000128585:ENSG00000179832:ENSG00000148187:ENSG00000133392:ENSG00000128641:ENSG00000185049:ENSG00000182446:ENSG00000106236:ENSG00000153234:ENSG00000070882:ENSG00000227345:ENSG00000121892:ENSG00000187800:ENSG00000025293:ENSG00000153823:ENSG00000117461:ENSG00000107959:ENSG00000116711:ENSG00000120278:ENSG00000130300:ENSG00000120594:ENSG00000100592:ENSG00000100614:ENSG00000027075:ENSG00000169410:ENSG00000152894:ENSG00000170234:ENSG00000089159:ENSG00000174373:ENSG00000122679:ENSG00000144642:ENSG00000115841:ENSG00000111880:ENSG00000100445:ENSG00000174669:ENSG00000092068:ENSG00000099940:ENSG00000172164:ENSG00000164808:ENSG00000116754:ENSG00000138134:ENSG00000104375:ENSG00000109436:ENSG00000140262:ENSG00000204152:ENSG00000139921:ENSG00000100354:ENSG00000065308:ENSG00000104447:ENSG00000106025:ENSG00000114491:ENSG00000151461:ENSG00000141968:ENSG00000062716:ENSG00000048707:ENSG00000018408:ENSG00000196236:ENSG00000109906:ENSG00000148516:ENSG00000196345:ENSG00000183621:ENSG00000103199
DEG.down	Brain_Cerebellum	2739	57	0.0717141	1	ENSG00000115170:ENSG00000172493:ENSG00000196975:ENSG00000071205:ENSG00000127249:ENSG00000167601:ENSG00000156273:ENSG00000235162:ENSG00000105971:ENSG00000123080:ENSG00000245848:ENSG00000203760:ENSG00000205403:ENSG00000122863:ENSG00000189143:ENSG00000113282:ENSG00000139117:ENSG00000023892:ENSG00000136960:ENSG00000065361:ENSG00000134954:ENSG00000173706:ENSG00000172987:ENSG00000168918:ENSG00000077943:ENSG00000104756:ENSG00000089177:ENSG00000100600:ENSG00000162337:ENSG00000111321:ENSG00000131446:ENSG00000133392:ENSG00000128641:ENSG00000106236:ENSG00000187800:ENSG00000153823:ENSG00000116711:ENSG00000120278:ENSG00000120594:ENSG00000027075:ENSG00000152894:ENSG00000122679:ENSG00000138670:ENSG00000138821:ENSG00000172164:ENSG00000104375:ENSG00000139921:ENSG00000198846:ENSG00000065308:ENSG00000104447:ENSG00000106025:ENSG00000062716:ENSG00000018408:ENSG00000109906:ENSG00000169554:ENSG00000185650:ENSG00000183621
DEG.down	Brain_Cortex	5556	102	0.230396	1	ENSG00000115170:ENSG00000172493:ENSG00000196975:ENSG00000124198:ENSG00000071205:ENSG00000165895:ENSG00000167601:ENSG00000156273:ENSG00000122507:ENSG00000122870:ENSG00000115760:ENSG00000095585:ENSG00000235162:ENSG00000105971:ENSG00000123080:ENSG00000245848:ENSG00000203760:ENSG00000205403:ENSG00000122863:ENSG00000113282:ENSG00000111799:ENSG00000169118:ENSG00000023892:ENSG00000067248:ENSG00000067596:ENSG00000143507:ENSG00000096093:ENSG00000181090:ENSG00000134954:ENSG00000151422:ENSG00000106571:ENSG00000131149:ENSG00000138780:ENSG00000092148:ENSG00000173706:ENSG00000106049:ENSG00000127946:ENSG00000110756:ENSG00000080854:ENSG00000172349:ENSG00000168918:ENSG00000138785:ENSG00000077943:ENSG00000104756:ENSG00000089177:ENSG00000119862:ENSG00000100600:ENSG00000162337:ENSG00000111321:ENSG00000120992:ENSG00000011566:ENSG00000171444:ENSG00000131446:ENSG00000128585:ENSG00000148187:ENSG00000163738:ENSG00000133392:ENSG00000128641:ENSG00000182446:ENSG00000153234:ENSG00000144645:ENSG00000227345:ENSG00000121892:ENSG00000187800:ENSG00000025293:ENSG00000116711:ENSG00000120278:ENSG00000130300:ENSG00000120594:ENSG00000100592:ENSG00000027075:ENSG00000170234:ENSG00000089159:ENSG00000122679:ENSG00000138670:ENSG00000144642:ENSG00000108370:ENSG00000115841:ENSG00000170153:ENSG00000138771:ENSG00000138821:ENSG00000092068:ENSG00000099940:ENSG00000172164:ENSG00000145687:ENSG00000104375:ENSG00000165124:ENSG00000140262:ENSG00000204152:ENSG00000139921:ENSG00000065308:ENSG00000104447:ENSG00000106025:ENSG00000114491:ENSG00000151461:ENSG00000141968:ENSG00000062716:ENSG00000018408:ENSG00000196236:ENSG00000109906:ENSG00000148516:ENSG00000183621
DEG.down	Brain_Frontal_Cortex_BA9	5015	89	0.371091	1	ENSG00000173210:ENSG00000115170:ENSG00000172493:ENSG00000124942:ENSG00000128918:ENSG00000196975:ENSG00000071205:ENSG00000165895:ENSG00000167601:ENSG00000156273:ENSG00000122507:ENSG00000122870:ENSG00000115760:ENSG00000095585:ENSG00000174808:ENSG00000235162:ENSG00000105971:ENSG00000123080:ENSG00000245848:ENSG00000203760:ENSG00000205403:ENSG00000122863:ENSG00000113282:ENSG00000111799:ENSG00000169118:ENSG00000023892:ENSG00000067248:ENSG00000067596:ENSG00000143507:ENSG00000096093:ENSG00000181090:ENSG00000134954:ENSG00000151422:ENSG00000106571:ENSG00000131149:ENSG00000092148:ENSG00000173706:ENSG00000106049:ENSG00000127946:ENSG00000110756:ENSG00000168918:ENSG00000138785:ENSG00000077943:ENSG00000104756:ENSG00000089177:ENSG00000162337:ENSG00000111321:ENSG00000120992:ENSG00000165072:ENSG00000171444:ENSG00000131446:ENSG00000128585:ENSG00000148187:ENSG00000133392:ENSG00000128641:ENSG00000182446:ENSG00000153234:ENSG00000144645:ENSG00000121892:ENSG00000187800:ENSG00000116711:ENSG00000120278:ENSG00000130300:ENSG00000120594:ENSG00000027075:ENSG00000089159:ENSG00000122679:ENSG00000138670:ENSG00000112183:ENSG00000144642:ENSG00000108370:ENSG00000138771:ENSG00000138821:ENSG00000172164:ENSG00000104375:ENSG00000140262:ENSG00000204152:ENSG00000139921:ENSG00000065308:ENSG00000104447:ENSG00000106025:ENSG00000107165:ENSG00000114491:ENSG00000141968:ENSG00000062716:ENSG00000018408:ENSG00000196236:ENSG00000109906:ENSG00000183621
DEG.down	Brain_Hippocampus	7493	143	0.0734608	1	ENSG00000173210:ENSG00000115170:ENSG00000172493:ENSG00000124942:ENSG00000128918:ENSG00000196975:ENSG00000124198:ENSG00000071205:ENSG00000165895:ENSG00000167601:ENSG00000176597:ENSG00000156273:ENSG00000122507:ENSG00000083123:ENSG00000115760:ENSG00000095585:ENSG00000164619:ENSG00000235162:ENSG00000105971:ENSG00000168438:ENSG00000140945:ENSG00000123080:ENSG00000245848:ENSG00000203760:ENSG00000205403:ENSG00000177830:ENSG00000122863:ENSG00000113282:ENSG00000111799:ENSG00000169118:ENSG00000226950:ENSG00000023892:ENSG00000067248:ENSG00000067596:ENSG00000143507:ENSG00000157540:ENSG00000096093:ENSG00000181090:ENSG00000134954:ENSG00000155744:ENSG00000108306:ENSG00000151422:ENSG00000185070:ENSG00000106571:ENSG00000131149:ENSG00000138780:ENSG00000092148:ENSG00000173064:ENSG00000173706:ENSG00000106049:ENSG00000100099:ENSG00000110756:ENSG00000080854:ENSG00000172349:ENSG00000168918:ENSG00000138785:ENSG00000077943:ENSG00000153814:ENSG00000104756:ENSG00000138688:ENSG00000089177:ENSG00000119862:ENSG00000100600:ENSG00000162337:ENSG00000169683:ENSG00000111321:ENSG00000120992:ENSG00000151276:ENSG00000011566:ENSG00000180611:ENSG00000171444:ENSG00000131446:ENSG00000128585:ENSG00000179832:ENSG00000148187:ENSG00000133392:ENSG00000128641:ENSG00000185049:ENSG00000182446:ENSG00000153234:ENSG00000070882:ENSG00000227345:ENSG00000180628:ENSG00000121892:ENSG00000187800:ENSG00000025293:ENSG00000153823:ENSG00000117461:ENSG00000241878:ENSG00000107959:ENSG00000116711:ENSG00000154822:ENSG00000120278:ENSG00000130300:ENSG00000120594:ENSG00000109819:ENSG00000100592:ENSG00000100614:ENSG00000027075:ENSG00000169410:ENSG00000089159:ENSG00000174373:ENSG00000122679:ENSG00000138670:ENSG00000112183:ENSG00000144642:ENSG00000108370:ENSG00000170153:ENSG00000111880:ENSG00000118705:ENSG00000100445:ENSG00000174669:ENSG00000138821:ENSG00000143036:ENSG00000092068:ENSG00000099940:ENSG00000172164:ENSG00000164808:ENSG00000116754:ENSG00000145687:ENSG00000138134:ENSG00000104375:ENSG00000165124:ENSG00000109436:ENSG00000204152:ENSG00000170088:ENSG00000139921:ENSG00000100354:ENSG00000065308:ENSG00000104447:ENSG00000106025:ENSG00000114491:ENSG00000151461:ENSG00000141968:ENSG00000062716:ENSG00000048707:ENSG00000018408:ENSG00000196236:ENSG00000109906:ENSG00000148516:ENSG00000196345:ENSG00000183621:ENSG00000103199
DEG.down	Brain_Hypothalamus	5904	108	0.234119	1	ENSG00000115170:ENSG00000172493:ENSG00000124942:ENSG00000196975:ENSG00000124198:ENSG00000071205:ENSG00000165895:ENSG00000167601:ENSG00000176597:ENSG00000156273:ENSG00000083123:ENSG00000115760:ENSG00000095585:ENSG00000164619:ENSG00000174808:ENSG00000105971:ENSG00000168438:ENSG00000123080:ENSG00000245848:ENSG00000203760:ENSG00000205403:ENSG00000122863:ENSG00000113282:ENSG00000111799:ENSG00000139117:ENSG00000169118:ENSG00000023892:ENSG00000067248:ENSG00000067596:ENSG00000143507:ENSG00000157540:ENSG00000181090:ENSG00000134954:ENSG00000151422:ENSG00000185070:ENSG00000111846:ENSG00000112964:ENSG00000106571:ENSG00000115290:ENSG00000131149:ENSG00000092148:ENSG00000173706:ENSG00000106049:ENSG00000100099:ENSG00000110756:ENSG00000080854:ENSG00000172349:ENSG00000077943:ENSG00000104756:ENSG00000196872:ENSG00000089177:ENSG00000119862:ENSG00000100600:ENSG00000162337:ENSG00000169683:ENSG00000111321:ENSG00000120992:ENSG00000011566:ENSG00000180611:ENSG00000131446:ENSG00000128585:ENSG00000148187:ENSG00000133392:ENSG00000128641:ENSG00000185049:ENSG00000182446:ENSG00000153234:ENSG00000144645:ENSG00000070882:ENSG00000121892:ENSG00000187800:ENSG00000025293:ENSG00000107959:ENSG00000116711:ENSG00000154822:ENSG00000120278:ENSG00000130300:ENSG00000120594:ENSG00000109819:ENSG00000100592:ENSG00000027075:ENSG00000089159:ENSG00000144642:ENSG00000115841:ENSG00000169071:ENSG00000100445:ENSG00000138821:ENSG00000092068:ENSG00000099940:ENSG00000172164:ENSG00000164808:ENSG00000104375:ENSG00000140262:ENSG00000153495:ENSG00000204152:ENSG00000139921:ENSG00000065308:ENSG00000104447:ENSG00000106025:ENSG00000114491:ENSG00000151461:ENSG00000062716:ENSG00000048707:ENSG00000018408:ENSG00000196236:ENSG00000109906:ENSG00000183621:ENSG00000103199
DEG.down	Brain_Nucleus_accumbens_basal_ganglia	6409	120	0.144497	1	ENSG00000173210:ENSG00000115170:ENSG00000172493:ENSG00000124942:ENSG00000117020:ENSG00000196975:ENSG00000124198:ENSG00000071205:ENSG00000165895:ENSG00000163947:ENSG00000206190:ENSG00000167601:ENSG00000156273:ENSG00000083123:ENSG00000115760:ENSG00000095585:ENSG00000235162:ENSG00000105971:ENSG00000140945:ENSG00000123080:ENSG00000245848:ENSG00000203760:ENSG00000205403:ENSG00000122863:ENSG00000113282:ENSG00000139117:ENSG00000023892:ENSG00000067248:ENSG00000067596:ENSG00000143507:ENSG00000157540:ENSG00000181090:ENSG00000134954:ENSG00000151422:ENSG00000102755:ENSG00000106571:ENSG00000115290:ENSG00000131149:ENSG00000092148:ENSG00000173706:ENSG00000106049:ENSG00000127946:ENSG00000115756:ENSG00000110756:ENSG00000122254:ENSG00000080854:ENSG00000168918:ENSG00000138785:ENSG00000104756:ENSG00000089177:ENSG00000119862:ENSG00000100600:ENSG00000162337:ENSG00000169683:ENSG00000111321:ENSG00000120992:ENSG00000151276:ENSG00000011566:ENSG00000180611:ENSG00000171444:ENSG00000131446:ENSG00000128585:ENSG00000150051:ENSG00000179832:ENSG00000148187:ENSG00000133392:ENSG00000128641:ENSG00000185049:ENSG00000182446:ENSG00000153234:ENSG00000070882:ENSG00000227345:ENSG00000121892:ENSG00000187800:ENSG00000025293:ENSG00000117461:ENSG00000107959:ENSG00000116711:ENSG00000161714:ENSG00000120278:ENSG00000130300:ENSG00000120594:ENSG00000109819:ENSG00000100592:ENSG00000100614:ENSG00000152894:ENSG00000170234:ENSG00000089159:ENSG00000174373:ENSG00000122679:ENSG00000144642:ENSG00000115841:ENSG00000111880:ENSG00000100445:ENSG00000174669:ENSG00000138821:ENSG00000092068:ENSG00000099940:ENSG00000172164:ENSG00000164808:ENSG00000116754:ENSG00000104375:ENSG00000140262:ENSG00000204152:ENSG00000139921:ENSG00000065308:ENSG00000104447:ENSG00000106025:ENSG00000114491:ENSG00000151461:ENSG00000141968:ENSG00000062716:ENSG00000048707:ENSG00000018408:ENSG00000196236:ENSG00000109906:ENSG00000148516:ENSG00000196345:ENSG00000183621:ENSG00000103199
DEG.down	Brain_Putamen_basal_ganglia	7776	146	0.105529	1	ENSG00000173210:ENSG00000115170:ENSG00000172493:ENSG00000124942:ENSG00000117020:ENSG00000196975:ENSG00000124198:ENSG00000071205:ENSG00000165895:ENSG00000163947:ENSG00000167601:ENSG00000156273:ENSG00000122507:ENSG00000083123:ENSG00000115760:ENSG00000095585:ENSG00000164619:ENSG00000235162:ENSG00000105971:ENSG00000140945:ENSG00000123080:ENSG00000245848:ENSG00000205403:ENSG00000177830:ENSG00000122863:ENSG00000113282:ENSG00000139117:ENSG00000169118:ENSG00000023892:ENSG00000067248:ENSG00000067596:ENSG00000143507:ENSG00000157540:ENSG00000096093:ENSG00000181090:ENSG00000075151:ENSG00000170522:ENSG00000134954:ENSG00000155744:ENSG00000196937:ENSG00000108306:ENSG00000151422:ENSG00000106571:ENSG00000115290:ENSG00000131149:ENSG00000138780:ENSG00000092148:ENSG00000173064:ENSG00000173706:ENSG00000106049:ENSG00000115756:ENSG00000100099:ENSG00000110756:ENSG00000080854:ENSG00000168918:ENSG00000138785:ENSG00000153814:ENSG00000153822:ENSG00000104756:ENSG00000089177:ENSG00000119862:ENSG00000100600:ENSG00000162337:ENSG00000169683:ENSG00000111321:ENSG00000120992:ENSG00000151276:ENSG00000011566:ENSG00000180611:ENSG00000171444:ENSG00000131446:ENSG00000128585:ENSG00000179832:ENSG00000148187:ENSG00000133392:ENSG00000128641:ENSG00000185049:ENSG00000182446:ENSG00000106236:ENSG00000153234:ENSG00000070882:ENSG00000227345:ENSG00000180628:ENSG00000121892:ENSG00000187800:ENSG00000025293:ENSG00000153823:ENSG00000117461:ENSG00000241878:ENSG00000107959:ENSG00000116711:ENSG00000120278:ENSG00000130300:ENSG00000120594:ENSG00000109819:ENSG00000100592:ENSG00000100614:ENSG00000027075:ENSG00000169410:ENSG00000149177:ENSG00000152894:ENSG00000170234:ENSG00000089159:ENSG00000174373:ENSG00000122679:ENSG00000112183:ENSG00000144642:ENSG00000115841:ENSG00000170153:ENSG00000111880:ENSG00000100445:ENSG00000174669:ENSG00000138821:ENSG00000092068:ENSG00000099940:ENSG00000172164:ENSG00000164808:ENSG00000116754:ENSG00000145687:ENSG00000138134:ENSG00000104375:ENSG00000165124:ENSG00000109436:ENSG00000140262:ENSG00000204152:ENSG00000170088:ENSG00000139921:ENSG00000100354:ENSG00000065308:ENSG00000104447:ENSG00000106025:ENSG00000114491:ENSG00000151461:ENSG00000141968:ENSG00000062716:ENSG00000048707:ENSG00000018408:ENSG00000196236:ENSG00000109906:ENSG00000177888:ENSG00000148516:ENSG00000185650:ENSG00000196345:ENSG00000183621:ENSG00000103199:ENSG00000075292
DEG.down	Brain_Spinal_cord_cervical_c-1	5083	103	0.0353772	1	ENSG00000115170:ENSG00000172493:ENSG00000196975:ENSG00000124198:ENSG00000071205:ENSG00000165895:ENSG00000163947:ENSG00000167601:ENSG00000176597:ENSG00000156273:ENSG00000164619:ENSG00000235162:ENSG00000157445:ENSG00000105971:ENSG00000168438:ENSG00000140945:ENSG00000123080:ENSG00000203760:ENSG00000113282:ENSG00000187955:ENSG00000106034:ENSG00000139117:ENSG00000169118:ENSG00000067248:ENSG00000067596:ENSG00000157540:ENSG00000096093:ENSG00000181090:ENSG00000134954:ENSG00000155744:ENSG00000196937:ENSG00000108306:ENSG00000188352:ENSG00000115290:ENSG00000131149:ENSG00000092148:ENSG00000106049:ENSG00000122254:ENSG00000172349:ENSG00000259673:ENSG00000077943:ENSG00000153814:ENSG00000156113:ENSG00000104756:ENSG00000196872:ENSG00000119862:ENSG00000100600:ENSG00000133067:ENSG00000162337:ENSG00000169683:ENSG00000111321:ENSG00000120992:ENSG00000011566:ENSG00000180611:ENSG00000171444:ENSG00000131446:ENSG00000150051:ENSG00000179832:ENSG00000148187:ENSG00000133392:ENSG00000128641:ENSG00000185049:ENSG00000182446:ENSG00000153234:ENSG00000070882:ENSG00000187800:ENSG00000241973:ENSG00000153823:ENSG00000117461:ENSG00000241878:ENSG00000107959:ENSG00000154822:ENSG00000130300:ENSG00000120594:ENSG00000221866:ENSG00000109819:ENSG00000100592:ENSG00000106617:ENSG00000027075:ENSG00000169410:ENSG00000149177:ENSG00000089159:ENSG00000112183:ENSG00000144642:ENSG00000115841:ENSG00000170153:ENSG00000138771:ENSG00000174669:ENSG00000092068:ENSG00000172164:ENSG00000164808:ENSG00000109436:ENSG00000100354:ENSG00000198846:ENSG00000065308:ENSG00000104447:ENSG00000106025:ENSG00000114491:ENSG00000151461:ENSG00000048707:ENSG00000109906:ENSG00000183621:ENSG00000103199
DEG.down	Brain_Substantia_nigra	7162	130	0.234547	1	ENSG00000115170:ENSG00000172493:ENSG00000124942:ENSG00000196975:ENSG00000124198:ENSG00000071205:ENSG00000165895:ENSG00000163947:ENSG00000167601:ENSG00000176597:ENSG00000156273:ENSG00000115760:ENSG00000235162:ENSG00000153956:ENSG00000105971:ENSG00000168438:ENSG00000140945:ENSG00000123080:ENSG00000245848:ENSG00000203760:ENSG00000205403:ENSG00000177830:ENSG00000122863:ENSG00000113282:ENSG00000111799:ENSG00000139117:ENSG00000169118:ENSG00000023892:ENSG00000067248:ENSG00000067596:ENSG00000143507:ENSG00000157540:ENSG00000096093:ENSG00000181090:ENSG00000134954:ENSG00000155744:ENSG00000196937:ENSG00000108306:ENSG00000151422:ENSG00000185070:ENSG00000188352:ENSG00000112964:ENSG00000106571:ENSG00000115290:ENSG00000131149:ENSG00000092148:ENSG00000173706:ENSG00000100099:ENSG00000110756:ENSG00000122254:ENSG00000172349:ENSG00000138785:ENSG00000259673:ENSG00000077943:ENSG00000153814:ENSG00000156113:ENSG00000104756:ENSG00000196872:ENSG00000089177:ENSG00000119862:ENSG00000100600:ENSG00000162337:ENSG00000169683:ENSG00000111321:ENSG00000120992:ENSG00000151276:ENSG00000130479:ENSG00000011566:ENSG00000180611:ENSG00000131446:ENSG00000128585:ENSG00000179832:ENSG00000148187:ENSG00000133392:ENSG00000128641:ENSG00000185049:ENSG00000182446:ENSG00000153234:ENSG00000144645:ENSG00000070882:ENSG00000227345:ENSG00000121892:ENSG00000187800:ENSG00000025293:ENSG00000241973:ENSG00000117461:ENSG00000241878:ENSG00000107959:ENSG00000116711:ENSG00000154822:ENSG00000130300:ENSG00000120594:ENSG00000109819:ENSG00000100592:ENSG00000106617:ENSG00000027075:ENSG00000169410:ENSG00000089159:ENSG00000174373:ENSG00000144642:ENSG00000153561:ENSG00000170153:ENSG00000111880:ENSG00000100445:ENSG00000092068:ENSG00000099940:ENSG00000172164:ENSG00000164808:ENSG00000116754:ENSG00000145687:ENSG00000138134:ENSG00000104375:ENSG00000165124:ENSG00000204152:ENSG00000139921:ENSG00000100354:ENSG00000065308:ENSG00000104447:ENSG00000106025:ENSG00000114491:ENSG00000151461:ENSG00000062716:ENSG00000048707:ENSG00000018408:ENSG00000196236:ENSG00000109906:ENSG00000196345:ENSG00000183621:ENSG00000103199:ENSG00000075292
DEG.down	Cells_Cultured_fibroblasts	2143	44	0.120942	1	ENSG00000163947:ENSG00000148219:ENSG00000205403:ENSG00000189143:ENSG00000187955:ENSG00000023892:ENSG00000112425:ENSG00000102755:ENSG00000167191:ENSG00000023171:ENSG00000152402:ENSG00000173064:ENSG00000111911:ENSG00000130787:ENSG00000172349:ENSG00000156113:ENSG00000119862:ENSG00000185565:ENSG00000165072:ENSG00000179832:ENSG00000133392:ENSG00000163531:ENSG00000106236:ENSG00000153234:ENSG00000120278:ENSG00000120594:ENSG00000221866:ENSG00000109819:ENSG00000100592:ENSG00000027075:ENSG00000160801:ENSG00000174373:ENSG00000112183:ENSG00000172348:ENSG00000153561:ENSG00000170153:ENSG00000100445:ENSG00000138771:ENSG00000143036:ENSG00000092068:ENSG00000184985:ENSG00000156299:ENSG00000106025:ENSG00000186153
DEG.down	Cells_EBV-transformed_lymphocytes	2383	46	0.216427	1	ENSG00000078124:ENSG00000026652:ENSG00000117020:ENSG00000165895:ENSG00000148219:ENSG00000122507:ENSG00000058866:ENSG00000096093:ENSG00000136960:ENSG00000112425:ENSG00000144036:ENSG00000102755:ENSG00000148180:ENSG00000111911:ENSG00000127946:ENSG00000130787:ENSG00000189337:ENSG00000089177:ENSG00000119862:ENSG00000162337:ENSG00000185565:ENSG00000111321:ENSG00000011566:ENSG00000171444:ENSG00000133392:ENSG00000128641:ENSG00000148411:ENSG00000153234:ENSG00000117115:ENSG00000120278:ENSG00000106617:ENSG00000149177:ENSG00000152894:ENSG00000089159:ENSG00000115841:ENSG00000099999:ENSG00000169855:ENSG00000100003:ENSG00000138771:ENSG00000172164:ENSG00000156299:ENSG00000146072:ENSG00000104447:ENSG00000048707:ENSG00000018408:ENSG00000183621
DEG.down	Cervix_Ectocervix	2	0	1	1
DEG.down	Cervix_Endocervix	5	0	1	1
DEG.down	Esophagus_Gastroesophageal_Junction	1558	32	0.165523	1	ENSG00000176597:ENSG00000095585:ENSG00000235162:ENSG00000140945:ENSG00000245848:ENSG00000189143:ENSG00000023892:ENSG00000170522:ENSG00000136960:ENSG00000130787:ENSG00000064393:ENSG00000115756:ENSG00000117154:ENSG00000168918:ENSG00000189337:ENSG00000196872:ENSG00000185565:ENSG00000105357:ENSG00000070882:ENSG00000117115:ENSG00000154822:ENSG00000149177:ENSG00000138670:ENSG00000169855:ENSG00000100003:ENSG00000174669:ENSG00000138821:ENSG00000143036:ENSG00000172296:ENSG00000153495:ENSG00000156299:ENSG00000141968
DEG.down	Fallopian_Tube	1	0	1	1
DEG.down	Heart_Atrial_Appendage	8409	148	0.359752	1	ENSG00000078124:ENSG00000154736:ENSG00000172493:ENSG00000157985:ENSG00000026652:ENSG00000117020:ENSG00000196975:ENSG00000124198:ENSG00000165895:ENSG00000163947:ENSG00000172379:ENSG00000206190:ENSG00000156273:ENSG00000122507:ENSG00000083123:ENSG00000115760:ENSG00000164619:ENSG00000149179:ENSG00000235162:ENSG00000142686:ENSG00000187068:ENSG00000168438:ENSG00000123080:ENSG00000245848:ENSG00000203760:ENSG00000153774:ENSG00000128656:ENSG00000113282:ENSG00000111799:ENSG00000106034:ENSG00000169118:ENSG00000023892:ENSG00000067248:ENSG00000067596:ENSG00000143507:ENSG00000096093:ENSG00000181090:ENSG00000075151:ENSG00000170522:ENSG00000136960:ENSG00000065361:ENSG00000155744:ENSG00000108306:ENSG00000072803:ENSG00000151422:ENSG00000185070:ENSG00000111846:ENSG00000106571:ENSG00000138780:ENSG00000092148:ENSG00000173064:ENSG00000111911:ENSG00000127946:ENSG00000115756:ENSG00000100099:ENSG00000110756:ENSG00000122254:ENSG00000117154:ENSG00000172349:ENSG00000168918:ENSG00000138785:ENSG00000259673:ENSG00000153814:ENSG00000189337:ENSG00000138688:ENSG00000196872:ENSG00000089177:ENSG00000119862:ENSG00000169683:ENSG00000185565:ENSG00000120992:ENSG00000151276:ENSG00000130479:ENSG00000065559:ENSG00000011566:ENSG00000131446:ENSG00000128585:ENSG00000179832:ENSG00000148187:ENSG00000120149:ENSG00000163738:ENSG00000128641:ENSG00000197535:ENSG00000148411:ENSG00000185049:ENSG00000182446:ENSG00000106236:ENSG00000144645:ENSG00000070882:ENSG00000227345:ENSG00000121892:ENSG00000025293:ENSG00000241973:ENSG00000153823:ENSG00000241878:ENSG00000120278:ENSG00000100614:ENSG00000027075:ENSG00000179295:ENSG00000169410:ENSG00000149177:ENSG00000152894:ENSG00000170234:ENSG00000119396:ENSG00000124209:ENSG00000174373:ENSG00000138670:ENSG00000108370:ENSG00000115841:ENSG00000099999:ENSG00000111880:ENSG00000100003:ENSG00000138771:ENSG00000143036:ENSG00000092068:ENSG00000172164:ENSG00000184985:ENSG00000144451:ENSG00000145375:ENSG00000164808:ENSG00000172296:ENSG00000145687:ENSG00000104375:ENSG00000198648:ENSG00000165124:ENSG00000132872:ENSG00000109436:ENSG00000140262:ENSG00000156299:ENSG00000170088:ENSG00000139921:ENSG00000146072:ENSG00000100354:ENSG00000065308:ENSG00000109654:ENSG00000108395:ENSG00000104447:ENSG00000087301:ENSG00000114491:ENSG00000151461:ENSG00000141968:ENSG00000048707:ENSG00000091157:ENSG00000186153:ENSG00000177888:ENSG00000148516:ENSG00000103199:ENSG00000075292
DEG.down	Heart_Left_Ventricle	9443	177	0.0789876	1	ENSG00000138443:ENSG00000078124:ENSG00000115170:ENSG00000154736:ENSG00000172493:ENSG00000157985:ENSG00000026652:ENSG00000117020:ENSG00000196975:ENSG00000124198:ENSG00000165895:ENSG00000163947:ENSG00000172379:ENSG00000167601:ENSG00000156273:ENSG00000122507:ENSG00000122870:ENSG00000115760:ENSG00000149179:ENSG00000142686:ENSG00000123106:ENSG00000168438:ENSG00000123080:ENSG00000153774:ENSG00000205403:ENSG00000177830:ENSG00000128656:ENSG00000122863:ENSG00000113282:ENSG00000111799:ENSG00000187955:ENSG00000106034:ENSG00000139117:ENSG00000169118:ENSG00000023892:ENSG00000067248:ENSG00000067596:ENSG00000143507:ENSG00000157540:ENSG00000096093:ENSG00000181090:ENSG00000075151:ENSG00000136960:ENSG00000134954:ENSG00000155744:ENSG00000196937:ENSG00000108306:ENSG00000072803:ENSG00000151422:ENSG00000188352:ENSG00000112964:ENSG00000106571:ENSG00000131149:ENSG00000092148:ENSG00000173064:ENSG00000111911:ENSG00000127946:ENSG00000130787:ENSG00000143341:ENSG00000127483:ENSG00000115756:ENSG00000100099:ENSG00000110756:ENSG00000017427:ENSG00000080854:ENSG00000172349:ENSG00000168918:ENSG00000138785:ENSG00000077943:ENSG00000153814:ENSG00000189337:ENSG00000138688:ENSG00000196872:ENSG00000089177:ENSG00000119862:ENSG00000133067:ENSG00000259134:ENSG00000162337:ENSG00000169683:ENSG00000185565:ENSG00000111321:ENSG00000120992:ENSG00000151276:ENSG00000165072:ENSG00000130479:ENSG00000065559:ENSG00000011566:ENSG00000180611:ENSG00000171444:ENSG00000131446:ENSG00000128585:ENSG00000179832:ENSG00000148187:ENSG00000163738:ENSG00000133392:ENSG00000128641:ENSG00000197535:ENSG00000148411:ENSG00000185049:ENSG00000163531:ENSG00000182446:ENSG00000106236:ENSG00000153234:ENSG00000070882:ENSG00000227345:ENSG00000180628:ENSG00000121892:ENSG00000187800:ENSG00000025293:ENSG00000241973:ENSG00000073921:ENSG00000153823:ENSG00000241878:ENSG00000107959:ENSG00000165495:ENSG00000116711:ENSG00000120278:ENSG00000130300:ENSG00000120594:ENSG00000221866:ENSG00000255529:ENSG00000100592:ENSG00000100614:ENSG00000027075:ENSG00000179295:ENSG00000169410:ENSG00000149177:ENSG00000152894:ENSG00000170234:ENSG00000119396:ENSG00000124209:ENSG00000174373:ENSG00000144642:ENSG00000099999:ENSG00000111880:ENSG00000169855:ENSG00000100445:ENSG00000138771:ENSG00000138821:ENSG00000143036:ENSG00000092068:ENSG00000099940:ENSG00000172164:ENSG00000144451:ENSG00000164808:ENSG00000116754:ENSG00000145687:ENSG00000104375:ENSG00000198648:ENSG00000165124:ENSG00000109436:ENSG00000140262:ENSG00000204152:ENSG00000170088:ENSG00000139921:ENSG00000146072:ENSG00000100354:ENSG00000065308:ENSG00000109654:ENSG00000108395:ENSG00000104447:ENSG00000087301:ENSG00000114491:ENSG00000151461:ENSG00000062716:ENSG00000091157:ENSG00000186153:ENSG00000018408:ENSG00000109906:ENSG00000177888:ENSG00000148516:ENSG00000169554:ENSG00000185650:ENSG00000196345:ENSG00000183621:ENSG00000103199:ENSG00000075292
DEG.down	Kidney_Medulla	0	0	1	1
DEG.down	Liver	7985	150	0.0999685	1	ENSG00000138443:ENSG00000078124:ENSG00000115170:ENSG00000172493:ENSG00000157985:ENSG00000124942:ENSG00000117020:ENSG00000128918:ENSG00000124198:ENSG00000071205:ENSG00000163947:ENSG00000167601:ENSG00000156273:ENSG00000122507:ENSG00000122870:ENSG00000115760:ENSG00000149179:ENSG00000235162:ENSG00000142686:ENSG00000105971:ENSG00000123106:ENSG00000168438:ENSG00000123080:ENSG00000203760:ENSG00000153774:ENSG00000122863:ENSG00000189143:ENSG00000106078:ENSG00000111799:ENSG00000187955:ENSG00000169118:ENSG00000226950:ENSG00000023892:ENSG00000067248:ENSG00000067596:ENSG00000157540:ENSG00000203666:ENSG00000096093:ENSG00000181090:ENSG00000075151:ENSG00000136960:ENSG00000112425:ENSG00000134954:ENSG00000144036:ENSG00000155744:ENSG00000196937:ENSG00000108306:ENSG00000072803:ENSG00000102755:ENSG00000188352:ENSG00000167191:ENSG00000131149:ENSG00000148180:ENSG00000092148:ENSG00000173064:ENSG00000173706:ENSG00000111911:ENSG00000127946:ENSG00000064393:ENSG00000143341:ENSG00000127483:ENSG00000100099:ENSG00000172349:ENSG00000168918:ENSG00000138785:ENSG00000153814:ENSG00000189337:ENSG00000156113:ENSG00000104756:ENSG00000138688:ENSG00000089177:ENSG00000119862:ENSG00000133067:ENSG00000259134:ENSG00000130479:ENSG00000065559:ENSG00000011566:ENSG00000128585:ENSG00000179832:ENSG00000133392:ENSG00000197535:ENSG00000148411:ENSG00000185049:ENSG00000163531:ENSG00000182446:ENSG00000106236:ENSG00000153234:ENSG00000227345:ENSG00000180628:ENSG00000121892:ENSG00000187800:ENSG00000025293:ENSG00000241973:ENSG00000117461:ENSG00000241878:ENSG00000107959:ENSG00000154822:ENSG00000120278:ENSG00000130300:ENSG00000120594:ENSG00000255529:ENSG00000100592:ENSG00000100614:ENSG00000027075:ENSG00000179295:ENSG00000169410:ENSG00000170234:ENSG00000089159:ENSG00000124209:ENSG00000174373:ENSG00000122679:ENSG00000172348:ENSG00000108370:ENSG00000099999:ENSG00000111880:ENSG00000137575:ENSG00000100445:ENSG00000174669:ENSG00000143036:ENSG00000092068:ENSG00000184985:ENSG00000144451:ENSG00000164808:ENSG00000104375:ENSG00000165124:ENSG00000109436:ENSG00000140262:ENSG00000153495:ENSG00000156299:ENSG00000204152:ENSG00000139921:ENSG00000146072:ENSG00000100354:ENSG00000109654:ENSG00000108395:ENSG00000087301:ENSG00000151461:ENSG00000141968:ENSG00000048707:ENSG00000091157:ENSG00000186153:ENSG00000018408:ENSG00000109906:ENSG00000177888:ENSG00000148516:ENSG00000169554:ENSG00000196345:ENSG00000183621:ENSG00000103199:ENSG00000075292
DEG.down	Muscle_Skeletal	6836	127	0.157616	1	ENSG00000138443:ENSG00000078124:ENSG00000115170:ENSG00000154736:ENSG00000157985:ENSG00000117020:ENSG00000128918:ENSG00000196975:ENSG00000124198:ENSG00000163947:ENSG00000172379:ENSG00000148219:ENSG00000167601:ENSG00000122507:ENSG00000083123:ENSG00000122870:ENSG00000164619:ENSG00000149179:ENSG00000142686:ENSG00000105971:ENSG00000123080:ENSG00000203760:ENSG00000153774:ENSG00000205403:ENSG00000177830:ENSG00000128656:ENSG00000111799:ENSG00000187955:ENSG00000139117:ENSG00000169118:ENSG00000058866:ENSG00000067596:ENSG00000136960:ENSG00000065361:ENSG00000134954:ENSG00000144036:ENSG00000155744:ENSG00000196937:ENSG00000108306:ENSG00000185070:ENSG00000102755:ENSG00000188352:ENSG00000106571:ENSG00000138780:ENSG00000173064:ENSG00000173706:ENSG00000127946:ENSG00000130787:ENSG00000115756:ENSG00000100099:ENSG00000110756:ENSG00000017427:ENSG00000172349:ENSG00000168918:ENSG00000077943:ENSG00000153814:ENSG00000138688:ENSG00000196872:ENSG00000162337:ENSG00000169683:ENSG00000111321:ENSG00000151276:ENSG00000165072:ENSG00000180611:ENSG00000171444:ENSG00000131446:ENSG00000179832:ENSG00000120149:ENSG00000128641:ENSG00000197535:ENSG00000148411:ENSG00000185049:ENSG00000163531:ENSG00000106236:ENSG00000153234:ENSG00000070882:ENSG00000121892:ENSG00000187800:ENSG00000241973:ENSG00000153823:ENSG00000117461:ENSG00000241878:ENSG00000120278:ENSG00000120594:ENSG00000100592:ENSG00000106617:ENSG00000027075:ENSG00000160801:ENSG00000169410:ENSG00000149177:ENSG00000152894:ENSG00000170234:ENSG00000124209:ENSG00000174373:ENSG00000122679:ENSG00000144642:ENSG00000115841:ENSG00000170153:ENSG00000099999:ENSG00000111880:ENSG00000169855:ENSG00000137575:ENSG00000172164:ENSG00000144451:ENSG00000145375:ENSG00000164808:ENSG00000145687:ENSG00000104375:ENSG00000198648:ENSG00000165124:ENSG00000109436:ENSG00000140262:ENSG00000139921:ENSG00000146072:ENSG00000065308:ENSG00000109654:ENSG00000108395:ENSG00000104447:ENSG00000106025:ENSG00000087301:ENSG00000114491:ENSG00000062716:ENSG00000018408:ENSG00000196236:ENSG00000177888:ENSG00000169554:ENSG00000103199
DEG.down	Nerve_Tibial	905	18	0.290593	1	ENSG00000127249:ENSG00000140945:ENSG00000203760:ENSG00000066032:ENSG00000058866:ENSG00000150672:ENSG00000130787:ENSG00000143341:ENSG00000122254:ENSG00000080854:ENSG00000156113:ENSG00000133067:ENSG00000109819:ENSG00000169071:ENSG00000174669:ENSG00000067715:ENSG00000261115:ENSG00000146072
DEG.down	Pancreas	9586	179	0.0862109	1	ENSG00000138443:ENSG00000173210:ENSG00000078124:ENSG00000115170:ENSG00000172493:ENSG00000157985:ENSG00000026652:ENSG00000124942:ENSG00000117020:ENSG00000071205:ENSG00000172379:ENSG00000148219:ENSG00000167601:ENSG00000176597:ENSG00000156273:ENSG00000122507:ENSG00000083123:ENSG00000115760:ENSG00000174808:ENSG00000149179:ENSG00000142686:ENSG00000105971:ENSG00000123106:ENSG00000168438:ENSG00000123080:ENSG00000245848:ENSG00000203760:ENSG00000153774:ENSG00000128656:ENSG00000122863:ENSG00000106078:ENSG00000111799:ENSG00000187955:ENSG00000139117:ENSG00000169118:ENSG00000203797:ENSG00000170456:ENSG00000067248:ENSG00000067596:ENSG00000157540:ENSG00000096093:ENSG00000181090:ENSG00000075151:ENSG00000170522:ENSG00000136960:ENSG00000112425:ENSG00000134954:ENSG00000144036:ENSG00000155744:ENSG00000108306:ENSG00000072803:ENSG00000151422:ENSG00000102755:ENSG00000188352:ENSG00000112964:ENSG00000167191:ENSG00000131149:ENSG00000092148:ENSG00000173064:ENSG00000173706:ENSG00000106049:ENSG00000111911:ENSG00000127946:ENSG00000064393:ENSG00000127483:ENSG00000115756:ENSG00000100099:ENSG00000110756:ENSG00000017427:ENSG00000168918:ENSG00000138785:ENSG00000153814:ENSG00000189337:ENSG00000104756:ENSG00000138688:ENSG00000196872:ENSG00000089177:ENSG00000119862:ENSG00000100600:ENSG00000162337:ENSG00000169683:ENSG00000120992:ENSG00000151276:ENSG00000165072:ENSG00000130479:ENSG00000065559:ENSG00000011566:ENSG00000171444:ENSG00000131446:ENSG00000128585:ENSG00000148187:ENSG00000163738:ENSG00000133392:ENSG00000105357:ENSG00000197535:ENSG00000148411:ENSG00000185049:ENSG00000163531:ENSG00000182446:ENSG00000153234:ENSG00000070882:ENSG00000227345:ENSG00000180628:ENSG00000121892:ENSG00000187800:ENSG00000025293:ENSG00000241973:ENSG00000073921:ENSG00000153823:ENSG00000117461:ENSG00000241878:ENSG00000107959:ENSG00000165495:ENSG00000116711:ENSG00000161714:ENSG00000154822:ENSG00000120278:ENSG00000120594:ENSG00000255529:ENSG00000109819:ENSG00000100592:ENSG00000100614:ENSG00000106617:ENSG00000027075:ENSG00000160801:ENSG00000179295:ENSG00000169410:ENSG00000149177:ENSG00000170234:ENSG00000089159:ENSG00000119396:ENSG00000124209:ENSG00000174373:ENSG00000122679:ENSG00000172348:ENSG00000153561:ENSG00000099999:ENSG00000111880:ENSG00000137575:ENSG00000100445:ENSG00000100003:ENSG00000138771:ENSG00000092068:ENSG00000099940:ENSG00000144451:ENSG00000164808:ENSG00000172296:ENSG00000145687:ENSG00000138134:ENSG00000104375:ENSG00000198648:ENSG00000165124:ENSG00000109436:ENSG00000140262:ENSG00000204152:ENSG00000181234:ENSG00000139921:ENSG00000146072:ENSG00000100354:ENSG00000198846:ENSG00000065308:ENSG00000109654:ENSG00000108395:ENSG00000106025:ENSG00000087301:ENSG00000151461:ENSG00000062716:ENSG00000048707:ENSG00000091157:ENSG00000186153:ENSG00000018408:ENSG00000196236:ENSG00000109906:ENSG00000177888:ENSG00000148516:ENSG00000169554:ENSG00000183621:ENSG00000103199:ENSG00000075292
DEG.down	Prostate	742	17	0.139051	1	ENSG00000173210:ENSG00000206190:ENSG00000140945:ENSG00000170456:ENSG00000058866:ENSG00000150672:ENSG00000170522:ENSG00000115290:ENSG00000172349:ENSG00000197535:ENSG00000117115:ENSG00000154822:ENSG00000120278:ENSG00000221866:ENSG00000078328:ENSG00000172164:ENSG00000165124
DEG.down	Whole_Blood	6908	126	0.220857	1	ENSG00000173210:ENSG00000115170:ENSG00000172493:ENSG00000026652:ENSG00000124942:ENSG00000117020:ENSG00000196975:ENSG00000124198:ENSG00000071205:ENSG00000206190:ENSG00000122507:ENSG00000083123:ENSG00000115760:ENSG00000095585:ENSG00000149179:ENSG00000235162:ENSG00000142686:ENSG00000123106:ENSG00000123080:ENSG00000203760:ENSG00000153774:ENSG00000177830:ENSG00000113282:ENSG00000139117:ENSG00000169118:ENSG00000226950:ENSG00000058866:ENSG00000067248:ENSG00000157540:ENSG00000203666:ENSG00000181090:ENSG00000075151:ENSG00000196937:ENSG00000072803:ENSG00000188352:ENSG00000023171:ENSG00000131149:ENSG00000092148:ENSG00000173064:ENSG00000173706:ENSG00000106049:ENSG00000111911:ENSG00000130787:ENSG00000064393:ENSG00000127483:ENSG00000100099:ENSG00000110756:ENSG00000138785:ENSG00000189337:ENSG00000156113:ENSG00000104756:ENSG00000138688:ENSG00000119862:ENSG00000100600:ENSG00000169683:ENSG00000120992:ENSG00000065559:ENSG00000128585:ENSG00000179832:ENSG00000148187:ENSG00000133392:ENSG00000197535:ENSG00000148411:ENSG00000185049:ENSG00000182446:ENSG00000153234:ENSG00000090273:ENSG00000070882:ENSG00000227345:ENSG00000121892:ENSG00000187800:ENSG00000025293:ENSG00000241973:ENSG00000153823:ENSG00000107959:ENSG00000116711:ENSG00000161714:ENSG00000120278:ENSG00000130300:ENSG00000120594:ENSG00000255529:ENSG00000106617:ENSG00000179295:ENSG00000169410:ENSG00000170234:ENSG00000119396:ENSG00000124209:ENSG00000174373:ENSG00000108370:ENSG00000153561:ENSG00000099999:ENSG00000111880:ENSG00000100445:ENSG00000100003:ENSG00000174669:ENSG00000138821:ENSG00000092068:ENSG00000172164:ENSG00000164808:ENSG00000116754:ENSG00000145687:ENSG00000138134:ENSG00000104375:ENSG00000198648:ENSG00000109436:ENSG00000140262:ENSG00000156299:ENSG00000204152:ENSG00000170088:ENSG00000139921:ENSG00000146072:ENSG00000198846:ENSG00000065308:ENSG00000108395:ENSG00000104447:ENSG00000087301:ENSG00000114491:ENSG00000151461:ENSG00000048707:ENSG00000091157:ENSG00000196236:ENSG00000109906:ENSG00000148516:ENSG00000196345:ENSG00000103199:ENSG00000075292
DEG.twoside	Cells_EBV-transformed_lymphocytes	7452	112	0.951636	1	ENSG00000228857:ENSG00000078124:ENSG00000172493:ENSG00000146856:ENSG00000026652:ENSG00000117020:ENSG00000196975:ENSG00000124198:ENSG00000165895:ENSG00000148219:ENSG00000153064:ENSG00000122507:ENSG00000083123:ENSG00000115760:ENSG00000095585:ENSG00000169679:ENSG00000235162:ENSG00000182389:ENSG00000168438:ENSG00000123080:ENSG00000203760:ENSG00000169118:ENSG00000023892:ENSG00000170456:ENSG00000058866:ENSG00000067596:ENSG00000143476:ENSG00000143507:ENSG00000096093:ENSG00000181090:ENSG00000136960:ENSG00000112425:ENSG00000134954:ENSG00000144036:ENSG00000198780:ENSG00000102755:ENSG00000188352:ENSG00000111846:ENSG00000148180:ENSG00000138780:ENSG00000111911:ENSG00000127946:ENSG00000130787:ENSG00000064393:ENSG00000164749:ENSG00000110756:ENSG00000017427:ENSG00000096996:ENSG00000172349:ENSG00000168918:ENSG00000138785:ENSG00000189337:ENSG00000089177:ENSG00000119862:ENSG00000162337:ENSG00000185565:ENSG00000111321:ENSG00000216863:ENSG00000120992:ENSG00000172264:ENSG00000011566:ENSG00000180611:ENSG00000171444:ENSG00000121211:ENSG00000148187:ENSG00000133392:ENSG00000128641:ENSG00000071909:ENSG00000197535:ENSG00000148411:ENSG00000163121:ENSG00000153234:ENSG00000070882:ENSG00000117115:ENSG00000227345:ENSG00000180628:ENSG00000121892:ENSG00000025293:ENSG00000154864:ENSG00000241878:ENSG00000154822:ENSG00000120278:ENSG00000100614:ENSG00000106617:ENSG00000149177:ENSG00000152894:ENSG00000170234:ENSG00000089159:ENSG00000115841:ENSG00000099999:ENSG00000111880:ENSG00000169855:ENSG00000100003:ENSG00000240489:ENSG00000138771:ENSG00000138821:ENSG00000172164:ENSG00000138134:ENSG00000156299:ENSG00000145850:ENSG00000139921:ENSG00000146072:ENSG00000198846:ENSG00000078900:ENSG00000104447:ENSG00000114491:ENSG00000151461:ENSG00000141968:ENSG00000048707:ENSG00000018408:ENSG00000171044:ENSG00000183621
DEG.twoside	Cervix_Ectocervix	195	6	0.119252	1	ENSG00000196975:ENSG00000106571:ENSG00000185049:ENSG00000116711:ENSG00000169855:ENSG00000092068
DEG.twoside	Fallopian_Tube	486	8	0.59338	1	ENSG00000172493:ENSG00000205403:ENSG00000136960:ENSG00000162337:ENSG00000165072:ENSG00000169071:ENSG00000092068:ENSG00000181234
DEG.twoside	Heart_Atrial_Appendage	9152	169	0.127503	1	ENSG00000173210:ENSG00000078124:ENSG00000154736:ENSG00000172493:ENSG00000157985:ENSG00000026652:ENSG00000117020:ENSG00000128918:ENSG00000196975:ENSG00000124198:ENSG00000165895:ENSG00000163947:ENSG00000172379:ENSG00000148219:ENSG00000206190:ENSG00000156273:ENSG00000122507:ENSG00000083123:ENSG00000115760:ENSG00000164619:ENSG00000149179:ENSG00000235162:ENSG00000142686:ENSG00000187068:ENSG00000157445:ENSG00000168438:ENSG00000123080:ENSG00000245848:ENSG00000203760:ENSG00000153774:ENSG00000128656:ENSG00000113282:ENSG00000111799:ENSG00000112280:ENSG00000106034:ENSG00000169118:ENSG00000183230:ENSG00000203797:ENSG00000023892:ENSG00000067248:ENSG00000067596:ENSG00000143507:ENSG00000096093:ENSG00000181090:ENSG00000075151:ENSG00000170522:ENSG00000136960:ENSG00000065361:ENSG00000196482:ENSG00000155744:ENSG00000108306:ENSG00000072803:ENSG00000151422:ENSG00000185070:ENSG00000111846:ENSG00000156466:ENSG00000106571:ENSG00000138780:ENSG00000092148:ENSG00000173064:ENSG00000173706:ENSG00000111911:ENSG00000127946:ENSG00000115756:ENSG00000100099:ENSG00000110756:ENSG00000122254:ENSG00000117154:ENSG00000172349:ENSG00000168918:ENSG00000138785:ENSG00000259673:ENSG00000153814:ENSG00000189337:ENSG00000138688:ENSG00000196872:ENSG00000089177:ENSG00000119862:ENSG00000133067:ENSG00000169683:ENSG00000185565:ENSG00000120992:ENSG00000151276:ENSG00000130479:ENSG00000065559:ENSG00000011566:ENSG00000131446:ENSG00000128585:ENSG00000179832:ENSG00000148187:ENSG00000120149:ENSG00000163738:ENSG00000128641:ENSG00000197535:ENSG00000148411:ENSG00000185049:ENSG00000182446:ENSG00000106236:ENSG00000144645:ENSG00000070882:ENSG00000227345:ENSG00000121892:ENSG00000025293:ENSG00000241973:ENSG00000153823:ENSG00000241878:ENSG00000120278:ENSG00000109819:ENSG00000100614:ENSG00000154415:ENSG00000106617:ENSG00000027075:ENSG00000179295:ENSG00000169410:ENSG00000149177:ENSG00000152894:ENSG00000170234:ENSG00000119396:ENSG00000124209:ENSG00000174373:ENSG00000138670:ENSG00000112183:ENSG00000172348:ENSG00000108370:ENSG00000115841:ENSG00000099999:ENSG00000111880:ENSG00000100003:ENSG00000138771:ENSG00000174669:ENSG00000138821:ENSG00000143036:ENSG00000092068:ENSG00000172164:ENSG00000184985:ENSG00000144451:ENSG00000145375:ENSG00000164808:ENSG00000172296:ENSG00000145687:ENSG00000104375:ENSG00000198648:ENSG00000165124:ENSG00000132872:ENSG00000109436:ENSG00000140262:ENSG00000156299:ENSG00000261115:ENSG00000170088:ENSG00000139921:ENSG00000146072:ENSG00000100354:ENSG00000065308:ENSG00000109654:ENSG00000108395:ENSG00000104447:ENSG00000087301:ENSG00000107165:ENSG00000114491:ENSG00000151461:ENSG00000141968:ENSG00000048707:ENSG00000174776:ENSG00000091157:ENSG00000186153:ENSG00000177888:ENSG00000148516:ENSG00000103199:ENSG00000075292
DEG.twoside	Heart_Left_Ventricle	9979	186	0.0844552	1	ENSG00000138443:ENSG00000078124:ENSG00000115170:ENSG00000154736:ENSG00000172493:ENSG00000157985:ENSG00000026652:ENSG00000117020:ENSG00000196975:ENSG00000124198:ENSG00000165895:ENSG00000163947:ENSG00000172379:ENSG00000167601:ENSG00000156273:ENSG00000122507:ENSG00000122870:ENSG00000115760:ENSG00000149179:ENSG00000142686:ENSG00000123106:ENSG00000168438:ENSG00000123080:ENSG00000153774:ENSG00000205403:ENSG00000177830:ENSG00000128656:ENSG00000122863:ENSG00000113282:ENSG00000111799:ENSG00000187955:ENSG00000106034:ENSG00000139117:ENSG00000169118:ENSG00000183230:ENSG00000203797:ENSG00000023892:ENSG00000067248:ENSG00000067596:ENSG00000143507:ENSG00000157540:ENSG00000096093:ENSG00000181090:ENSG00000075151:ENSG00000136960:ENSG00000196482:ENSG00000134954:ENSG00000155744:ENSG00000196937:ENSG00000108306:ENSG00000072803:ENSG00000151422:ENSG00000188352:ENSG00000111846:ENSG00000112964:ENSG00000106571:ENSG00000131149:ENSG00000092148:ENSG00000173064:ENSG00000111911:ENSG00000127946:ENSG00000130787:ENSG00000143341:ENSG00000127483:ENSG00000115756:ENSG00000100099:ENSG00000110756:ENSG00000017427:ENSG00000080854:ENSG00000172349:ENSG00000168918:ENSG00000138785:ENSG00000077943:ENSG00000153814:ENSG00000189337:ENSG00000138688:ENSG00000196872:ENSG00000089177:ENSG00000119862:ENSG00000133067:ENSG00000259134:ENSG00000162337:ENSG00000169683:ENSG00000185565:ENSG00000111321:ENSG00000120992:ENSG00000151276:ENSG00000165072:ENSG00000130479:ENSG00000065559:ENSG00000011566:ENSG00000180611:ENSG00000171444:ENSG00000131446:ENSG00000128585:ENSG00000179832:ENSG00000148187:ENSG00000163738:ENSG00000133392:ENSG00000128641:ENSG00000197535:ENSG00000148411:ENSG00000185049:ENSG00000163531:ENSG00000182446:ENSG00000106236:ENSG00000153234:ENSG00000070882:ENSG00000227345:ENSG00000180628:ENSG00000121892:ENSG00000187800:ENSG00000025293:ENSG00000241973:ENSG00000073921:ENSG00000153823:ENSG00000241878:ENSG00000107959:ENSG00000165495:ENSG00000116711:ENSG00000120278:ENSG00000130300:ENSG00000120594:ENSG00000221866:ENSG00000255529:ENSG00000109819:ENSG00000100592:ENSG00000100614:ENSG00000154415:ENSG00000027075:ENSG00000179295:ENSG00000169410:ENSG00000149177:ENSG00000152894:ENSG00000170234:ENSG00000119396:ENSG00000124209:ENSG00000174373:ENSG00000112183:ENSG00000144642:ENSG00000099999:ENSG00000111880:ENSG00000169855:ENSG00000100445:ENSG00000138771:ENSG00000138821:ENSG00000143036:ENSG00000092068:ENSG00000099940:ENSG00000172164:ENSG00000144451:ENSG00000164808:ENSG00000116754:ENSG00000145687:ENSG00000104375:ENSG00000198648:ENSG00000165124:ENSG00000109436:ENSG00000140262:ENSG00000204152:ENSG00000261115:ENSG00000170088:ENSG00000139921:ENSG00000146072:ENSG00000100354:ENSG00000065308:ENSG00000109654:ENSG00000108395:ENSG00000104447:ENSG00000087301:ENSG00000107165:ENSG00000114491:ENSG00000151461:ENSG00000062716:ENSG00000091157:ENSG00000186153:ENSG00000018408:ENSG00000109906:ENSG00000177888:ENSG00000148516:ENSG00000169554:ENSG00000185650:ENSG00000196345:ENSG00000183621:ENSG00000103199:ENSG00000075292
DEG.twoside	Kidney_Medulla	95	2	0.485436	1	ENSG00000130787:ENSG00000122679
DEG.twoside	Liver	9510	180	0.0567619	1	ENSG00000138443:ENSG00000173210:ENSG00000078124:ENSG00000115170:ENSG00000172493:ENSG00000157985:ENSG00000124942:ENSG00000117020:ENSG00000128918:ENSG00000214855:ENSG00000124198:ENSG00000071205:ENSG00000163947:ENSG00000167601:ENSG00000156273:ENSG00000122507:ENSG00000083123:ENSG00000122870:ENSG00000115760:ENSG00000095585:ENSG00000149179:ENSG00000235162:ENSG00000142686:ENSG00000105971:ENSG00000123106:ENSG00000168438:ENSG00000123080:ENSG00000245848:ENSG00000203760:ENSG00000153774:ENSG00000205403:ENSG00000122863:ENSG00000189143:ENSG00000106078:ENSG00000111799:ENSG00000187955:ENSG00000169118:ENSG00000111249:ENSG00000226950:ENSG00000203797:ENSG00000023892:ENSG00000067248:ENSG00000067596:ENSG00000143507:ENSG00000157540:ENSG00000203666:ENSG00000096093:ENSG00000181090:ENSG00000075151:ENSG00000170522:ENSG00000136960:ENSG00000112425:ENSG00000065361:ENSG00000134954:ENSG00000144036:ENSG00000155744:ENSG00000196937:ENSG00000108306:ENSG00000072803:ENSG00000102755:ENSG00000188352:ENSG00000112964:ENSG00000166840:ENSG00000167191:ENSG00000115290:ENSG00000131149:ENSG00000148180:ENSG00000092148:ENSG00000173064:ENSG00000173706:ENSG00000111911:ENSG00000127946:ENSG00000064393:ENSG00000143341:ENSG00000164749:ENSG00000127483:ENSG00000100099:ENSG00000110756:ENSG00000017427:ENSG00000172349:ENSG00000168918:ENSG00000138785:ENSG00000153814:ENSG00000189337:ENSG00000156113:ENSG00000104756:ENSG00000138688:ENSG00000089177:ENSG00000119862:ENSG00000133067:ENSG00000259134:ENSG00000243694:ENSG00000213071:ENSG00000162337:ENSG00000130479:ENSG00000065559:ENSG00000011566:ENSG00000150526:ENSG00000128585:ENSG00000179832:ENSG00000133392:ENSG00000128641:ENSG00000197535:ENSG00000148411:ENSG00000185049:ENSG00000163531:ENSG00000182446:ENSG00000106236:ENSG00000153234:ENSG00000227345:ENSG00000180628:ENSG00000121892:ENSG00000187800:ENSG00000025293:ENSG00000241973:ENSG00000117461:ENSG00000241878:ENSG00000107959:ENSG00000170927:ENSG00000154822:ENSG00000120278:ENSG00000130300:ENSG00000120594:ENSG00000255529:ENSG00000109819:ENSG00000100592:ENSG00000100614:ENSG00000027075:ENSG00000160801:ENSG00000179295:ENSG00000169410:ENSG00000170234:ENSG00000089159:ENSG00000124209:ENSG00000174373:ENSG00000122679:ENSG00000138670:ENSG00000172348:ENSG00000108370:ENSG00000099999:ENSG00000111880:ENSG00000137575:ENSG00000100445:ENSG00000100003:ENSG00000174669:ENSG00000109667:ENSG00000143036:ENSG00000092068:ENSG00000172164:ENSG00000184985:ENSG00000144451:ENSG00000164808:ENSG00000104375:ENSG00000165124:ENSG00000109436:ENSG00000140262:ENSG00000153495:ENSG00000156299:ENSG00000204152:ENSG00000139921:ENSG00000146072:ENSG00000100354:ENSG00000109654:ENSG00000108395:ENSG00000087301:ENSG00000262801:ENSG00000151461:ENSG00000141968:ENSG00000048707:ENSG00000091157:ENSG00000186153:ENSG00000018408:ENSG00000109906:ENSG00000177888:ENSG00000148516:ENSG00000169554:ENSG00000196345:ENSG00000183621:ENSG00000103199:ENSG00000075292
DEG.twoside	Muscle_Skeletal	7979	155	0.0373568	1	ENSG00000138443:ENSG00000078124:ENSG00000115170:ENSG00000154736:ENSG00000157985:ENSG00000117020:ENSG00000128918:ENSG00000196975:ENSG00000124198:ENSG00000163947:ENSG00000172379:ENSG00000148219:ENSG00000167601:ENSG00000176597:ENSG00000122507:ENSG00000083123:ENSG00000122870:ENSG00000164619:ENSG00000149179:ENSG00000142686:ENSG00000153956:ENSG00000157445:ENSG00000105971:ENSG00000123080:ENSG00000203760:ENSG00000153774:ENSG00000205403:ENSG00000177830:ENSG00000128656:ENSG00000106078:ENSG00000111799:ENSG00000187955:ENSG00000139117:ENSG00000169118:ENSG00000183230:ENSG00000058866:ENSG00000067596:ENSG00000136960:ENSG00000112425:ENSG00000065361:ENSG00000134954:ENSG00000144036:ENSG00000155744:ENSG00000196937:ENSG00000108306:ENSG00000185070:ENSG00000102755:ENSG00000188352:ENSG00000112964:ENSG00000106571:ENSG00000167191:ENSG00000138780:ENSG00000092148:ENSG00000173064:ENSG00000173706:ENSG00000111911:ENSG00000127946:ENSG00000130787:ENSG00000115756:ENSG00000100099:ENSG00000110756:ENSG00000017427:ENSG00000172349:ENSG00000168918:ENSG00000077943:ENSG00000153814:ENSG00000138688:ENSG00000196872:ENSG00000258675:ENSG00000162337:ENSG00000169683:ENSG00000111321:ENSG00000151276:ENSG00000165072:ENSG00000180611:ENSG00000171444:ENSG00000131446:ENSG00000179832:ENSG00000120149:ENSG00000105357:ENSG00000128641:ENSG00000197535:ENSG00000148411:ENSG00000185049:ENSG00000235927:ENSG00000163531:ENSG00000182446:ENSG00000106236:ENSG00000153234:ENSG00000070882:ENSG00000117115:ENSG00000009709:ENSG00000121892:ENSG00000187800:ENSG00000025293:ENSG00000241973:ENSG00000153823:ENSG00000117461:ENSG00000241878:ENSG00000161714:ENSG00000154822:ENSG00000120278:ENSG00000120594:ENSG00000109819:ENSG00000100592:ENSG00000100614:ENSG00000154415:ENSG00000106617:ENSG00000027075:ENSG00000160801:ENSG00000169410:ENSG00000149177:ENSG00000152894:ENSG00000170234:ENSG00000124209:ENSG00000174373:ENSG00000122679:ENSG00000078328:ENSG00000112183:ENSG00000144642:ENSG00000115841:ENSG00000153561:ENSG00000170153:ENSG00000099999:ENSG00000111880:ENSG00000169855:ENSG00000137575:ENSG00000174669:ENSG00000172164:ENSG00000144451:ENSG00000145375:ENSG00000164808:ENSG00000145687:ENSG00000104375:ENSG00000198648:ENSG00000165124:ENSG00000186051:ENSG00000109436:ENSG00000140262:ENSG00000139921:ENSG00000146072:ENSG00000065308:ENSG00000109654:ENSG00000108395:ENSG00000104447:ENSG00000106025:ENSG00000087301:ENSG00000114491:ENSG00000062716:ENSG00000018408:ENSG00000196236:ENSG00000109906:ENSG00000177888:ENSG00000169554:ENSG00000103199
DEG.twoside	Nerve_Tibial	6774	136	0.0204034	1	ENSG00000173210:ENSG00000237813:ENSG00000078124:ENSG00000172493:ENSG00000157985:ENSG00000026652:ENSG00000117020:ENSG00000196975:ENSG00000071205:ENSG00000165895:ENSG00000148219:ENSG00000118322:ENSG00000127249:ENSG00000167601:ENSG00000122507:ENSG00000083123:ENSG00000122870:ENSG00000115760:ENSG00000142686:ENSG00000105971:ENSG00000140945:ENSG00000203760:ENSG00000205403:ENSG00000122863:ENSG00000018236:ENSG00000106078:ENSG00000111799:ENSG00000187955:ENSG00000139117:ENSG00000066032:ENSG00000183230:ENSG00000058866:ENSG00000067596:ENSG00000150672:ENSG00000203666:ENSG00000096093:ENSG00000136960:ENSG00000065361:ENSG00000134954:ENSG00000151422:ENSG00000185070:ENSG00000168843:ENSG00000112964:ENSG00000167191:ENSG00000023171:ENSG00000115290:ENSG00000127946:ENSG00000130787:ENSG00000143341:ENSG00000100099:ENSG00000110756:ENSG00000122254:ENSG00000017427:ENSG00000080854:ENSG00000172349:ENSG00000168918:ENSG00000259673:ENSG00000156113:ENSG00000104756:ENSG00000138688:ENSG00000089177:ENSG00000133067:ENSG00000259134:ENSG00000213071:ENSG00000151276:ENSG00000187391:ENSG00000165072:ENSG00000011566:ENSG00000171444:ENSG00000128585:ENSG00000128641:ENSG00000197535:ENSG00000177694:ENSG00000148411:ENSG00000163531:ENSG00000188580:ENSG00000169760:ENSG00000106236:ENSG00000153234:ENSG00000157168:ENSG00000184226:ENSG00000187800:ENSG00000153823:ENSG00000154864:ENSG00000237399:ENSG00000165495:ENSG00000161714:ENSG00000120278:ENSG00000130300:ENSG00000120594:ENSG00000109819:ENSG00000169410:ENSG00000149177:ENSG00000174373:ENSG00000122679:ENSG00000144642:ENSG00000108370:ENSG00000115841:ENSG00000099999:ENSG00000169071:ENSG00000100445:ENSG00000138771:ENSG00000174669:ENSG00000184985:ENSG00000145375:ENSG00000164808:ENSG00000172296:ENSG00000145687:ENSG00000104375:ENSG00000165124:ENSG00000067715:ENSG00000140262:ENSG00000005108:ENSG00000204152:ENSG00000181234:ENSG00000261115:ENSG00000170088:ENSG00000146072:ENSG00000100354:ENSG00000198846:ENSG00000065308:ENSG00000083067:ENSG00000087301:ENSG00000151461:ENSG00000048707:ENSG00000186153:ENSG00000018408:ENSG00000196236:ENSG00000109906:ENSG00000177888:ENSG00000148516:ENSG00000169554:ENSG00000196345:ENSG00000183621:ENSG00000103199:ENSG00000075292
DEG.twoside	Ovary	7195	134	0.141436	1	ENSG00000138443:ENSG00000173210:ENSG00000115170:ENSG00000154736:ENSG00000172493:ENSG00000026652:ENSG00000117020:ENSG00000128918:ENSG00000071205:ENSG00000163947:ENSG00000148219:ENSG00000206190:ENSG00000122507:ENSG00000083123:ENSG00000122870:ENSG00000115760:ENSG00000095585:ENSG00000174808:ENSG00000235162:ENSG00000140945:ENSG00000123080:ENSG00000245848:ENSG00000205403:ENSG00000177830:ENSG00000128656:ENSG00000122863:ENSG00000189143:ENSG00000018236:ENSG00000106078:ENSG00000111799:ENSG00000187955:ENSG00000106034:ENSG00000023892:ENSG00000170456:ENSG00000058866:ENSG00000231672:ENSG00000185842:ENSG00000130226:ENSG00000143507:ENSG00000096093:ENSG00000181090:ENSG00000170522:ENSG00000065361:ENSG00000185070:ENSG00000102755:ENSG00000170820:ENSG00000106571:ENSG00000167191:ENSG00000023171:ENSG00000115290:ENSG00000131149:ENSG00000130787:ENSG00000064393:ENSG00000115756:ENSG00000100099:ENSG00000122254:ENSG00000117154:ENSG00000080854:ENSG00000168918:ENSG00000189337:ENSG00000138688:ENSG00000196872:ENSG00000089177:ENSG00000259134:ENSG00000232046:ENSG00000258675:ENSG00000162337:ENSG00000120992:ENSG00000151276:ENSG00000165072:ENSG00000204706:ENSG00000011566:ENSG00000171444:ENSG00000150051:ENSG00000185049:ENSG00000163531:ENSG00000153234:ENSG00000121892:ENSG00000187800:ENSG00000153823:ENSG00000117461:ENSG00000237399:ENSG00000165495:ENSG00000154822:ENSG00000221866:ENSG00000109819:ENSG00000027075:ENSG00000113494:ENSG00000160801:ENSG00000149177:ENSG00000152894:ENSG00000174373:ENSG00000122679:ENSG00000138670:ENSG00000112183:ENSG00000144642:ENSG00000170153:ENSG00000099999:ENSG00000169855:ENSG00000185008:ENSG00000169071:ENSG00000100445:ENSG00000100003:ENSG00000185053:ENSG00000138771:ENSG00000174669:ENSG00000143036:ENSG00000050438:ENSG00000092068:ENSG00000172164:ENSG00000184985:ENSG00000144451:ENSG00000164808:ENSG00000145687:ENSG00000138134:ENSG00000104375:ENSG00000198648:ENSG00000165124:ENSG00000109436:ENSG00000140262:ENSG00000153495:ENSG00000156299:ENSG00000181234:ENSG00000170088:ENSG00000198846:ENSG00000106025:ENSG00000087301:ENSG00000141968:ENSG00000018408:ENSG00000196236:ENSG00000169554:ENSG00000196345:ENSG00000103199:ENSG00000075292
DEG.twoside	Pancreas	10331	194	0.0611287	1	ENSG00000138443:ENSG00000173210:ENSG00000078124:ENSG00000115170:ENSG00000172493:ENSG00000157985:ENSG00000026652:ENSG00000124942:ENSG00000117020:ENSG00000196975:ENSG00000071205:ENSG00000172379:ENSG00000148219:ENSG00000167601:ENSG00000176597:ENSG00000156273:ENSG00000122507:ENSG00000083123:ENSG00000115760:ENSG00000174808:ENSG00000149179:ENSG00000142686:ENSG00000105971:ENSG00000123106:ENSG00000168438:ENSG00000123080:ENSG00000245848:ENSG00000203760:ENSG00000153774:ENSG00000001626:ENSG00000128656:ENSG00000133019:ENSG00000122863:ENSG00000189143:ENSG00000106078:ENSG00000111799:ENSG00000187955:ENSG00000139117:ENSG00000169118:ENSG00000146038:ENSG00000203797:ENSG00000170456:ENSG00000067248:ENSG00000067596:ENSG00000157540:ENSG00000096093:ENSG00000181090:ENSG00000075151:ENSG00000170522:ENSG00000136960:ENSG00000112425:ENSG00000134954:ENSG00000144036:ENSG00000155744:ENSG00000108306:ENSG00000072803:ENSG00000151422:ENSG00000185070:ENSG00000102755:ENSG00000188352:ENSG00000112964:ENSG00000167191:ENSG00000115290:ENSG00000131149:ENSG00000092148:ENSG00000173064:ENSG00000173706:ENSG00000106049:ENSG00000111911:ENSG00000127946:ENSG00000064393:ENSG00000164749:ENSG00000127483:ENSG00000115756:ENSG00000100099:ENSG00000110756:ENSG00000017427:ENSG00000168918:ENSG00000138785:ENSG00000153814:ENSG00000189337:ENSG00000153822:ENSG00000104756:ENSG00000138688:ENSG00000196872:ENSG00000089177:ENSG00000119862:ENSG00000100600:ENSG00000162337:ENSG00000169683:ENSG00000120992:ENSG00000151276:ENSG00000165072:ENSG00000130479:ENSG00000065559:ENSG00000011566:ENSG00000171444:ENSG00000131446:ENSG00000150526:ENSG00000128585:ENSG00000148187:ENSG00000163738:ENSG00000133392:ENSG00000105357:ENSG00000197535:ENSG00000148411:ENSG00000185049:ENSG00000163121:ENSG00000163531:ENSG00000182446:ENSG00000153234:ENSG00000070882:ENSG00000227345:ENSG00000180628:ENSG00000121892:ENSG00000187800:ENSG00000025293:ENSG00000241973:ENSG00000073921:ENSG00000153823:ENSG00000117461:ENSG00000241878:ENSG00000107959:ENSG00000170927:ENSG00000165495:ENSG00000116711:ENSG00000161714:ENSG00000154822:ENSG00000120278:ENSG00000120594:ENSG00000255529:ENSG00000109819:ENSG00000100592:ENSG00000100614:ENSG00000106617:ENSG00000027075:ENSG00000160801:ENSG00000179295:ENSG00000169410:ENSG00000149177:ENSG00000170234:ENSG00000089159:ENSG00000119396:ENSG00000124209:ENSG00000174373:ENSG00000122679:ENSG00000172348:ENSG00000153561:ENSG00000099999:ENSG00000111880:ENSG00000137575:ENSG00000100445:ENSG00000100003:ENSG00000138771:ENSG00000164756:ENSG00000138821:ENSG00000143036:ENSG00000092068:ENSG00000099940:ENSG00000144451:ENSG00000164808:ENSG00000172296:ENSG00000145687:ENSG00000138134:ENSG00000104375:ENSG00000198648:ENSG00000165124:ENSG00000109436:ENSG00000140262:ENSG00000204152:ENSG00000181234:ENSG00000139921:ENSG00000146072:ENSG00000100354:ENSG00000198846:ENSG00000065308:ENSG00000109654:ENSG00000108395:ENSG00000106025:ENSG00000087301:ENSG00000151461:ENSG00000062716:ENSG00000048707:ENSG00000091157:ENSG00000186153:ENSG00000018408:ENSG00000196236:ENSG00000109906:ENSG00000177888:ENSG00000148516:ENSG00000169554:ENSG00000183621:ENSG00000103199:ENSG00000075292
DEG.twoside	Pituitary	7083	133	0.120296	1	ENSG00000138443:ENSG00000173210:ENSG00000078124:ENSG00000154736:ENSG00000026652:ENSG00000128918:ENSG00000171094:ENSG00000196975:ENSG00000071205:ENSG00000163947:ENSG00000148219:ENSG00000206190:ENSG00000167601:ENSG00000156273:ENSG00000122507:ENSG00000095585:ENSG00000149179:ENSG00000235162:ENSG00000187068:ENSG00000105971:ENSG00000245848:ENSG00000203760:ENSG00000177830:ENSG00000128656:ENSG00000122863:ENSG00000111799:ENSG00000187955:ENSG00000112280:ENSG00000139117:ENSG00000111249:ENSG00000146038:ENSG00000170456:ENSG00000058866:ENSG00000150672:ENSG00000185842:ENSG00000130226:ENSG00000171587:ENSG00000143507:ENSG00000158560:ENSG00000203666:ENSG00000096093:ENSG00000075151:ENSG00000065361:ENSG00000178568:ENSG00000134954:ENSG00000198780:ENSG00000175170:ENSG00000142449:ENSG00000188352:ENSG00000125965:ENSG00000112964:ENSG00000106571:ENSG00000023171:ENSG00000131149:ENSG00000152402:ENSG00000173064:ENSG00000173706:ENSG00000127946:ENSG00000130787:ENSG00000115756:ENSG00000100099:ENSG00000017427:ENSG00000172349:ENSG00000103599:ENSG00000016082:ENSG00000189337:ENSG00000138688:ENSG00000196872:ENSG00000171435:ENSG00000133067:ENSG00000120992:ENSG00000165072:ENSG00000204706:ENSG00000053524:ENSG00000150051:ENSG00000179832:ENSG00000163738:ENSG00000133392:ENSG00000128641:ENSG00000071909:ENSG00000186487:ENSG00000148411:ENSG00000163531:ENSG00000106236:ENSG00000153234:ENSG00000144645:ENSG00000150275:ENSG00000153823:ENSG00000241878:ENSG00000165495:ENSG00000116711:ENSG00000161714:ENSG00000120594:ENSG00000221866:ENSG00000100592:ENSG00000106617:ENSG00000113494:ENSG00000160801:ENSG00000149177:ENSG00000078328:ENSG00000144642:ENSG00000108370:ENSG00000170153:ENSG00000135119:ENSG00000169071:ENSG00000100445:ENSG00000174669:ENSG00000143036:ENSG00000137968:ENSG00000050438:ENSG00000099940:ENSG00000172164:ENSG00000147481:ENSG00000144451:ENSG00000155761:ENSG00000138134:ENSG00000198648:ENSG00000165124:ENSG00000132872:ENSG00000170743:ENSG00000181234:ENSG00000261115:ENSG00000065308:ENSG00000109654:ENSG00000083067:ENSG00000141968:ENSG00000175267:ENSG00000018408:ENSG00000109906:ENSG00000148516:ENSG00000169554:ENSG00000196345:ENSG00000075292
DEG.twoside	Prostate	4048	66	0.684328	1	ENSG00000173210:ENSG00000128918:ENSG00000148219:ENSG00000206190:ENSG00000235162:ENSG00000140945:ENSG00000189143:ENSG00000187955:ENSG00000112280:ENSG00000111249:ENSG00000023892:ENSG00000170456:ENSG00000058866:ENSG00000150672:ENSG00000170522:ENSG00000065361:ENSG00000142449:ENSG00000111846:ENSG00000174332:ENSG00000166840:ENSG00000115290:ENSG00000172987:ENSG00000017427:ENSG00000172349:ENSG00000016082:ENSG00000077943:ENSG00000169683:ENSG00000185565:ENSG00000171444:ENSG00000150051:ENSG00000179832:ENSG00000163738:ENSG00000197535:ENSG00000177694:ENSG00000163121:ENSG00000163531:ENSG00000144645:ENSG00000117115:ENSG00000154864:ENSG00000165495:ENSG00000116711:ENSG00000154822:ENSG00000120278:ENSG00000221866:ENSG00000078328:ENSG00000235848:ENSG00000099999:ENSG00000169855:ENSG00000169071:ENSG00000116745:ENSG00000100003:ENSG00000138771:ENSG00000174669:ENSG00000109667:ENSG00000143036:ENSG00000092068:ENSG00000172164:ENSG00000184985:ENSG00000198648:ENSG00000165124:ENSG00000005108:ENSG00000144339:ENSG00000078900:ENSG00000104447:ENSG00000087301:ENSG00000103199
DEG.twoside	Skin_Not_Sun_Exposed_Suprapubic	5432	111	0.0234767	1	ENSG00000138443:ENSG00000173210:ENSG00000157985:ENSG00000026652:ENSG00000117020:ENSG00000128918:ENSG00000172379:ENSG00000206190:ENSG00000118322:ENSG00000127249:ENSG00000176597:ENSG00000156273:ENSG00000138152:ENSG00000174808:ENSG00000149179:ENSG00000142686:ENSG00000187068:ENSG00000153956:ENSG00000157445:ENSG00000255501:ENSG00000245848:ENSG00000205403:ENSG00000128656:ENSG00000189143:ENSG00000106078:ENSG00000106034:ENSG00000023892:ENSG00000170456:ENSG00000058866:ENSG00000150672:ENSG00000130226:ENSG00000158560:ENSG00000203666:ENSG00000170522:ENSG00000112425:ENSG00000065361:ENSG00000144036:ENSG00000125998:ENSG00000102755:ENSG00000106571:ENSG00000167191:ENSG00000173706:ENSG00000127946:ENSG00000130787:ENSG00000064393:ENSG00000143341:ENSG00000115756:ENSG00000100099:ENSG00000017427:ENSG00000117154:ENSG00000080854:ENSG00000077943:ENSG00000153814:ENSG00000189337:ENSG00000119862:ENSG00000185565:ENSG00000120992:ENSG00000130479:ENSG00000171444:ENSG00000227692:ENSG00000120149:ENSG00000105357:ENSG00000148411:ENSG00000163531:ENSG00000157168:ENSG00000070882:ENSG00000115507:ENSG00000187800:ENSG00000117461:ENSG00000165495:ENSG00000116711:ENSG00000154822:ENSG00000120594:ENSG00000100592:ENSG00000027075:ENSG00000113494:ENSG00000160801:ENSG00000149177:ENSG00000138670:ENSG00000112183:ENSG00000144642:ENSG00000172348:ENSG00000108370:ENSG00000115841:ENSG00000170153:ENSG00000099999:ENSG00000169855:ENSG00000165953:ENSG00000174669:ENSG00000137968:ENSG00000184985:ENSG00000172296:ENSG00000109436:ENSG00000153495:ENSG00000008196:ENSG00000005108:ENSG00000156299:ENSG00000146072:ENSG00000078900:ENSG00000180438:ENSG00000065308:ENSG00000109654:ENSG00000108395:ENSG00000104447:ENSG00000106025:ENSG00000107165:ENSG00000141968:ENSG00000048707:ENSG00000148516:ENSG00000169554:ENSG00000196345
DEG.twoside	Small_Intestine_Terminal_Ileum	4120	68	0.6465	1	ENSG00000173210:ENSG00000228857:ENSG00000026652:ENSG00000128918:ENSG00000172379:ENSG00000148219:ENSG00000118322:ENSG00000153064:ENSG00000122870:ENSG00000095585:ENSG00000153956:ENSG00000157445:ENSG00000105971:ENSG00000140945:ENSG00000001626:ENSG00000128656:ENSG00000122863:ENSG00000189143:ENSG00000018236:ENSG00000023892:ENSG00000058866:ENSG00000158560:ENSG00000136960:ENSG00000065361:ENSG00000185070:ENSG00000225079:ENSG00000111846:ENSG00000115290:ENSG00000145681:ENSG00000111911:ENSG00000127946:ENSG00000064393:ENSG00000164749:ENSG00000115756:ENSG00000122254:ENSG00000096996:ENSG00000172349:ENSG00000168918:ENSG00000189337:ENSG00000133067:ENSG00000259134:ENSG00000171444:ENSG00000150526:ENSG00000120149:ENSG00000105357:ENSG00000144645:ENSG00000070882:ENSG00000165495:ENSG00000161714:ENSG00000120594:ENSG00000221866:ENSG00000149177:ENSG00000144642:ENSG00000138771:ENSG00000143036:ENSG00000172164:ENSG00000144451:ENSG00000138134:ENSG00000109436:ENSG00000153495:ENSG00000005108:ENSG00000156299:ENSG00000198846:ENSG00000211814:ENSG00000104447:ENSG00000106025:ENSG00000141968:ENSG00000186153
