## Supplementary Tables for "The impact of Short Tandem Repeats on grey matter brain imaging derived phenotypes in UK Biobank" (part 2 of 2)

### Sheet: Table17 (continued)
Category	GeneSet	N_genes	N_overlap	P	Padj	genes (Ensembl_ID)
DEG.twoside	Spleen	6309	116	0.205545	1	ENSG00000173210:ENSG00000228857:ENSG00000115170:ENSG00000157985:ENSG00000117020:ENSG00000128918:ENSG00000196975:ENSG00000071205:ENSG00000172379:ENSG00000206190:ENSG00000176597:ENSG00000153064:ENSG00000083123:ENSG00000122870:ENSG00000095585:ENSG00000169679:ENSG00000149179:ENSG00000235162:ENSG00000187068:ENSG00000153956:ENSG00000157445:ENSG00000140945:ENSG00000205403:ENSG00000177830:ENSG00000128656:ENSG00000122863:ENSG00000018236:ENSG00000111799:ENSG00000023892:ENSG00000058866:ENSG00000130226:ENSG00000143476:ENSG00000158560:ENSG00000203666:ENSG00000181090:ENSG00000170522:ENSG00000112425:ENSG00000134954:ENSG00000144036:ENSG00000225079:ENSG00000112964:ENSG00000106571:ENSG00000167191:ENSG00000023171:ENSG00000111911:ENSG00000064393:ENSG00000017427:ENSG00000117154:ENSG00000080854:ENSG00000096996:ENSG00000172349:ENSG00000168918:ENSG00000077943:ENSG00000189337:ENSG00000104756:ENSG00000196872:ENSG00000133067:ENSG00000259134:ENSG00000213071:ENSG00000162337:ENSG00000169683:ENSG00000151276:ENSG00000011566:ENSG00000180611:ENSG00000171444:ENSG00000131446:ENSG00000179832:ENSG00000120149:ENSG00000128641:ENSG00000148411:ENSG00000153234:ENSG00000144645:ENSG00000070882:ENSG00000117115:ENSG00000153823:ENSG00000241878:ENSG00000165495:ENSG00000161714:ENSG00000154822:ENSG00000120278:ENSG00000255529:ENSG00000027075:ENSG00000160801:ENSG00000179295:ENSG00000149177:ENSG00000152894:ENSG00000122679:ENSG00000138670:ENSG00000172348:ENSG00000115841:ENSG00000169855:ENSG00000100003:ENSG00000138771:ENSG00000050438:ENSG00000147481:ENSG00000144451:ENSG00000172296:ENSG00000145687:ENSG00000138134:ENSG00000198648:ENSG00000067715:ENSG00000109436:ENSG00000005108:ENSG00000156299:ENSG00000145850:ENSG00000065308:ENSG00000211814:ENSG00000104447:ENSG00000106025:ENSG00000141968:ENSG00000186153:ENSG00000018408:ENSG00000171044:ENSG00000109906:ENSG00000148516:ENSG00000103199
DEG.twoside	Testis	15238	226	0.999048	1	ENSG00000173210:ENSG00000237896:ENSG00000225563:ENSG00000228857:ENSG00000115170:ENSG00000154736:ENSG00000172493:ENSG00000146856:ENSG00000128918:ENSG00000171094:ENSG00000196975:ENSG00000124198:ENSG00000215486:ENSG00000172379:ENSG00000148219:ENSG00000162779:ENSG00000156273:ENSG00000122507:ENSG00000122870:ENSG00000095585:ENSG00000164619:ENSG00000138152:ENSG00000169679:ENSG00000149179:ENSG00000235162:ENSG00000153956:ENSG00000157445:ENSG00000182389:ENSG00000105971:ENSG00000123106:ENSG00000140945:ENSG00000101542:ENSG00000205111:ENSG00000123080:ENSG00000245848:ENSG00000203760:ENSG00000154608:ENSG00000205403:ENSG00000177830:ENSG00000122863:ENSG00000236279:ENSG00000176571:ENSG00000018236:ENSG00000106078:ENSG00000111799:ENSG00000187955:ENSG00000112280:ENSG00000106034:ENSG00000164796:ENSG00000169118:ENSG00000066032:ENSG00000187323:ENSG00000146038:ENSG00000023892:ENSG00000170456:ENSG00000058866:ENSG00000150672:ENSG00000185842:ENSG00000143476:ENSG00000158560:ENSG00000203666:ENSG00000096093:ENSG00000181090:ENSG00000075151:ENSG00000170522:ENSG00000065361:ENSG00000178568:ENSG00000134954:ENSG00000147724:ENSG00000198780:ENSG00000175170:ENSG00000196937:ENSG00000125998:ENSG00000142449:ENSG00000108306:ENSG00000170820:ENSG00000165702:ENSG00000112964:ENSG00000106571:ENSG00000174332:ENSG00000167191:ENSG00000023171:ENSG00000115290:ENSG00000168959:ENSG00000138780:ENSG00000127946:ENSG00000064393:ENSG00000164749:ENSG00000176635:ENSG00000115756:ENSG00000100099:ENSG00000110756:ENSG00000122254:ENSG00000017427:ENSG00000172349:ENSG00000168918:ENSG00000103599:ENSG00000016082:ENSG00000077943:ENSG00000189337:ENSG00000156113:ENSG00000236467:ENSG00000196872:ENSG00000171435:ENSG00000119862:ENSG00000133067:ENSG00000251398:ENSG00000233607:ENSG00000228888:ENSG00000234948:ENSG00000238063:ENSG00000232812:ENSG00000232046:ENSG00000268318:ENSG00000264265:ENSG00000249785:ENSG00000258675:ENSG00000255814:ENSG00000174482:ENSG00000213071:ENSG00000162337:ENSG00000185565:ENSG00000120992:ENSG00000172264:ENSG00000151276:ENSG00000204706:ENSG00000130479:ENSG00000180611:ENSG00000171444:ENSG00000150051:ENSG00000121211:ENSG00000148187:ENSG00000120149:ENSG00000163738:ENSG00000105357:ENSG00000128641:ENSG00000071909:ENSG00000197535:ENSG00000185049:ENSG00000235927:ENSG00000163531:ENSG00000169760:ENSG00000182446:ENSG00000106236:ENSG00000157168:ENSG00000143552:ENSG00000205922:ENSG00000144645:ENSG00000070882:ENSG00000117115:ENSG00000163440:ENSG00000025293:ENSG00000153823:ENSG00000117461:ENSG00000241878:ENSG00000237399:ENSG00000158683:ENSG00000170927:ENSG00000130300:ENSG00000120594:ENSG00000221866:ENSG00000229303:ENSG00000100614:ENSG00000027075:ENSG00000179295:ENSG00000149177:ENSG00000152894:ENSG00000122679:ENSG00000112183:ENSG00000144642:ENSG00000172348:ENSG00000108370:ENSG00000115841:ENSG00000153561:ENSG00000170153:ENSG00000099999:ENSG00000135119:ENSG00000111880:ENSG00000100003:ENSG00000138771:ENSG00000174669:ENSG00000164756:ENSG00000138821:ENSG00000137968:ENSG00000050438:ENSG00000092068:ENSG00000099940:ENSG00000172164:ENSG00000147481:ENSG00000184985:ENSG00000144451:ENSG00000155761:ENSG00000145375:ENSG00000145687:ENSG00000138134:ENSG00000104375:ENSG00000198648:ENSG00000165124:ENSG00000109436:ENSG00000133863:ENSG00000153495:ENSG00000226674:ENSG00000145850:ENSG00000151952:ENSG00000261115:ENSG00000100354:ENSG00000198846:ENSG00000261594:ENSG00000180438:ENSG00000132958:ENSG00000065308:ENSG00000109654:ENSG00000108395:ENSG00000083067:ENSG00000106025:ENSG00000107165:ENSG00000151461:ENSG00000175267:ENSG00000018408:ENSG00000171044:ENSG00000196236:ENSG00000109906:ENSG00000181722:ENSG00000169554:ENSG00000196345:ENSG00000075292
DEG.twoside	Thyroid	6725	123	0.214603	1	ENSG00000138443:ENSG00000237813:ENSG00000228650:ENSG00000233766:ENSG00000115170:ENSG00000154736:ENSG00000172493:ENSG00000128918:ENSG00000124198:ENSG00000165895:ENSG00000148219:ENSG00000127249:ENSG00000153064:ENSG00000122507:ENSG00000095585:ENSG00000235162:ENSG00000187068:ENSG00000157445:ENSG00000105971:ENSG00000140945:ENSG00000203760:ENSG00000205403:ENSG00000177830:ENSG00000189143:ENSG00000018236:ENSG00000187955:ENSG00000106034:ENSG00000111249:ENSG00000146038:ENSG00000067248:ENSG00000231672:ENSG00000185842:ENSG00000130226:ENSG00000157540:ENSG00000203666:ENSG00000096093:ENSG00000181090:ENSG00000075151:ENSG00000170522:ENSG00000136960:ENSG00000112425:ENSG00000196482:ENSG00000134954:ENSG00000196937:ENSG00000142449:ENSG00000151422:ENSG00000102755:ENSG00000188352:ENSG00000106571:ENSG00000023171:ENSG00000115290:ENSG00000131149:ENSG00000173064:ENSG00000173706:ENSG00000130787:ENSG00000100099:ENSG00000017427:ENSG00000117154:ENSG00000138785:ENSG00000103599:ENSG00000259673:ENSG00000153822:ENSG00000138688:ENSG00000119862:ENSG00000133067:ENSG00000259134:ENSG00000174482:ENSG00000162337:ENSG00000169683:ENSG00000185565:ENSG00000151276:ENSG00000131446:ENSG00000179832:ENSG00000148187:ENSG00000163738:ENSG00000105357:ENSG00000128641:ENSG00000071909:ENSG00000148411:ENSG00000163531:ENSG00000106236:ENSG00000157168:ENSG00000070882:ENSG00000117115:ENSG00000187800:ENSG00000117461:ENSG00000241878:ENSG00000165495:ENSG00000161714:ENSG00000130300:ENSG00000221866:ENSG00000109819:ENSG00000027075:ENSG00000160801:ENSG00000169410:ENSG00000149177:ENSG00000122679:ENSG00000112183:ENSG00000144642:ENSG00000108370:ENSG00000099999:ENSG00000100445:ENSG00000174669:ENSG00000092068:ENSG00000172164:ENSG00000164808:ENSG00000172296:ENSG00000138134:ENSG00000198648:ENSG00000156299:ENSG00000181234:ENSG00000261115:ENSG00000146072:ENSG00000198846:ENSG00000065308:ENSG00000109654:ENSG00000106025:ENSG00000048707:ENSG00000186153:ENSG00000196236:ENSG00000196345:ENSG00000103199:ENSG00000075292
DEG.twoside	Uterus	6387	127	0.0329758	1	ENSG00000138443:ENSG00000115170:ENSG00000154736:ENSG00000172493:ENSG00000026652:ENSG00000117020:ENSG00000128918:ENSG00000196975:ENSG00000165895:ENSG00000163947:ENSG00000206190:ENSG00000167601:ENSG00000176597:ENSG00000122507:ENSG00000115760:ENSG00000095585:ENSG00000235162:ENSG00000187068:ENSG00000157445:ENSG00000140945:ENSG00000123080:ENSG00000245848:ENSG00000203760:ENSG00000205403:ENSG00000122863:ENSG00000189143:ENSG00000111799:ENSG00000187955:ENSG00000106034:ENSG00000023892:ENSG00000067248:ENSG00000231672:ENSG00000150672:ENSG00000130226:ENSG00000158560:ENSG00000157540:ENSG00000096093:ENSG00000181090:ENSG00000136960:ENSG00000065361:ENSG00000134954:ENSG00000196937:ENSG00000151422:ENSG00000102755:ENSG00000156466:ENSG00000106571:ENSG00000174332:ENSG00000152402:ENSG00000173064:ENSG00000143341:ENSG00000115756:ENSG00000122254:ENSG00000017427:ENSG00000117154:ENSG00000080854:ENSG00000077943:ENSG00000153814:ENSG00000189337:ENSG00000156113:ENSG00000236467:ENSG00000138688:ENSG00000232046:ENSG00000174482:ENSG00000162337:ENSG00000165072:ENSG00000130479:ENSG00000011566:ENSG00000180611:ENSG00000171444:ENSG00000105357:ENSG00000185049:ENSG00000163531:ENSG00000144645:ENSG00000070882:ENSG00000117115:ENSG00000121892:ENSG00000187800:ENSG00000025293:ENSG00000153823:ENSG00000117461:ENSG00000237399:ENSG00000116711:ENSG00000255529:ENSG00000109819:ENSG00000027075:ENSG00000113494:ENSG00000160801:ENSG00000169410:ENSG00000149177:ENSG00000151490:ENSG00000174373:ENSG00000122679:ENSG00000138670:ENSG00000112183:ENSG00000170153:ENSG00000099999:ENSG00000169071:ENSG00000100445:ENSG00000100003:ENSG00000138771:ENSG00000174669:ENSG00000092068:ENSG00000172164:ENSG00000184985:ENSG00000145375:ENSG00000145687:ENSG00000104375:ENSG00000198648:ENSG00000067715:ENSG00000140262:ENSG00000133863:ENSG00000005108:ENSG00000156299:ENSG00000181234:ENSG00000261115:ENSG00000198846:ENSG00000065308:ENSG00000087301:ENSG00000151461:ENSG00000141968:ENSG00000018408:ENSG00000109906:ENSG00000148516:ENSG00000196345:ENSG00000183621:ENSG00000103199:ENSG00000075292
DEG.twoside	Whole_Blood	8941	142	0.867992	1	ENSG00000173210:ENSG00000115170:ENSG00000172493:ENSG00000026652:ENSG00000124942:ENSG00000117020:ENSG00000196975:ENSG00000124198:ENSG00000071205:ENSG00000206190:ENSG00000122507:ENSG00000083123:ENSG00000115760:ENSG00000095585:ENSG00000149179:ENSG00000235162:ENSG00000142686:ENSG00000123106:ENSG00000123080:ENSG00000245848:ENSG00000203760:ENSG00000153774:ENSG00000177830:ENSG00000113282:ENSG00000139117:ENSG00000169118:ENSG00000226950:ENSG00000023892:ENSG00000058866:ENSG00000067248:ENSG00000157540:ENSG00000203666:ENSG00000181090:ENSG00000075151:ENSG00000155744:ENSG00000196937:ENSG00000072803:ENSG00000188352:ENSG00000225079:ENSG00000165702:ENSG00000023171:ENSG00000131149:ENSG00000092148:ENSG00000173064:ENSG00000173706:ENSG00000106049:ENSG00000111911:ENSG00000130787:ENSG00000064393:ENSG00000127483:ENSG00000115756:ENSG00000100099:ENSG00000110756:ENSG00000096996:ENSG00000172349:ENSG00000168918:ENSG00000138785:ENSG00000189337:ENSG00000156113:ENSG00000104756:ENSG00000138688:ENSG00000119862:ENSG00000100600:ENSG00000169683:ENSG00000120992:ENSG00000065559:ENSG00000128585:ENSG00000179832:ENSG00000148187:ENSG00000133392:ENSG00000197535:ENSG00000148411:ENSG00000185049:ENSG00000182446:ENSG00000153234:ENSG00000090273:ENSG00000070882:ENSG00000117115:ENSG00000227345:ENSG00000121892:ENSG00000187800:ENSG00000025293:ENSG00000241973:ENSG00000153823:ENSG00000107959:ENSG00000116711:ENSG00000161714:ENSG00000154822:ENSG00000120278:ENSG00000130300:ENSG00000120594:ENSG00000255529:ENSG00000106617:ENSG00000027075:ENSG00000179295:ENSG00000169410:ENSG00000149177:ENSG00000170234:ENSG00000119396:ENSG00000124209:ENSG00000174373:ENSG00000108370:ENSG00000153561:ENSG00000099999:ENSG00000111880:ENSG00000100445:ENSG00000100003:ENSG00000174669:ENSG00000138821:ENSG00000092068:ENSG00000172164:ENSG00000164808:ENSG00000116754:ENSG00000145687:ENSG00000138134:ENSG00000104375:ENSG00000198648:ENSG00000109436:ENSG00000140262:ENSG00000156299:ENSG00000204152:ENSG00000170088:ENSG00000139921:ENSG00000146072:ENSG00000198846:ENSG00000065308:ENSG00000211814:ENSG00000108395:ENSG00000104447:ENSG00000087301:ENSG00000114491:ENSG00000151461:ENSG00000141968:ENSG00000048707:ENSG00000091157:ENSG00000196236:ENSG00000109906:ENSG00000148516:ENSG00000196345:ENSG00000183621:ENSG00000103199:ENSG00000075292

### Sheet: Table18
Category	GeneSet	N_genes	N_overlap	P	Padj	genes (Ensembl_ID)
DEG.up	1_yrs	1034	48	9.42367e-05	0.00273286	ENSG00000124198:ENSG00000163947:ENSG00000164619:ENSG00000153956:ENSG00000182389:ENSG00000168438:ENSG00000150394:ENSG00000128656:ENSG00000236279:ENSG00000106078:ENSG00000150672:ENSG00000130226:ENSG00000075151:ENSG00000155744:ENSG00000147724:ENSG00000238244:ENSG00000023171:ENSG00000152402:ENSG00000173064:ENSG00000017427:ENSG00000153814:ENSG00000156113:ENSG00000138688:ENSG00000171435:ENSG00000174482:ENSG00000185565:ENSG00000151276:ENSG00000065559:ENSG00000197535:ENSG00000157654:ENSG00000184226:ENSG00000180628:ENSG00000241973:ENSG00000161714:ENSG00000179295:ENSG00000149177:ENSG00000078328:ENSG00000172348:ENSG00000170153:ENSG00000100003:ENSG00000185053:ENSG00000050438:ENSG00000147481:ENSG00000109436:ENSG00000156299:ENSG00000108395:ENSG00000048707:ENSG00000091157
DEG.up	21_yrs	1251	51	0.00119556	0.0346712	ENSG00000078124:ENSG00000124942:ENSG00000124198:ENSG00000118322:ENSG00000153956:ENSG00000182389:ENSG00000123106:ENSG00000128656:ENSG00000106078:ENSG00000183230:ENSG00000170456:ENSG00000058866:ENSG00000130226:ENSG00000136960:ENSG00000144036:ENSG00000155744:ENSG00000147724:ENSG00000198780:ENSG00000238244:ENSG00000167191:ENSG00000152402:ENSG00000092148:ENSG00000064393:ENSG00000156113:ENSG00000138688:ENSG00000171435:ENSG00000185565:ENSG00000065559:ENSG00000128585:ENSG00000133392:ENSG00000105357:ENSG00000197535:ENSG00000148411:ENSG00000117115:ENSG00000184226:ENSG00000180628:ENSG00000241973:ENSG00000100614:ENSG00000179295:ENSG00000124209:ENSG00000172348:ENSG00000153561:ENSG00000170153:ENSG00000050438:ENSG00000092068:ENSG00000198648:ENSG00000109436:ENSG00000108395:ENSG00000048707:ENSG00000091157:ENSG00000198477
DEG.up	8_pcw	3639	44	1	1	ENSG00000176597:ENSG00000156273:ENSG00000169679:ENSG00000235162:ENSG00000123080:ENSG00000203760:ENSG00000187323:ENSG00000067596:ENSG00000143476:ENSG00000181090:ENSG00000104408:ENSG00000170522:ENSG00000180673:ENSG00000151422:ENSG00000111846:ENSG00000106571:ENSG00000138780:ENSG00000127483:ENSG00000104756:ENSG00000162337:ENSG00000169683:ENSG00000120992:ENSG00000151276:ENSG00000227692:ENSG00000121211:ENSG00000128641:ENSG00000185049:ENSG00000115507:ENSG00000121892:ENSG00000117461:ENSG00000120278:ENSG00000130300:ENSG00000225053:ENSG00000169410:ENSG00000138670:ENSG00000169855:ENSG00000089009:ENSG00000138771:ENSG00000145375:ENSG00000140262:ENSG00000139921:ENSG00000114491:ENSG00000148516:ENSG00000185650
DEG.up	9_pcw	3073	55	0.999595	1	ENSG00000117020:ENSG00000176597:ENSG00000156273:ENSG00000122507:ENSG00000115760:ENSG00000169679:ENSG00000203760:ENSG00000122863:ENSG00000112280:ENSG00000169118:ENSG00000241095:ENSG00000187323:ENSG00000170456:ENSG00000067596:ENSG00000143476:ENSG00000143507:ENSG00000157540:ENSG00000181090:ENSG00000104408:ENSG00000180673:ENSG00000142449:ENSG00000151422:ENSG00000168843:ENSG00000111846:ENSG00000106571:ENSG00000138780:ENSG00000127946:ENSG00000127483:ENSG00000162337:ENSG00000151276:ENSG00000227692:ENSG00000121211:ENSG00000128641:ENSG00000185049:ENSG00000121892:ENSG00000025293:ENSG00000120278:ENSG00000120594:ENSG00000225053:ENSG00000169410:ENSG00000170234:ENSG00000089159:ENSG00000111880:ENSG00000169855:ENSG00000089009:ENSG00000138771:ENSG00000050438:ENSG00000145375:ENSG00000116754:ENSG00000140262:ENSG00000104447:ENSG00000171044:ENSG00000177888:ENSG00000148516:ENSG00000185650
DEG.up	12_pcw	2683	53	0.991702	1	ENSG00000157985:ENSG00000117020:ENSG00000176597:ENSG00000156273:ENSG00000122507:ENSG00000187068:ENSG00000169118:ENSG00000187323:ENSG00000170456:ENSG00000067248:ENSG00000157540:ENSG00000181090:ENSG00000104408:ENSG00000180673:ENSG00000142449:ENSG00000151422:ENSG00000168843:ENSG00000168959:ENSG00000152402:ENSG00000137252:ENSG00000127483:ENSG00000138785:ENSG00000119862:ENSG00000233723:ENSG00000120992:ENSG00000172264:ENSG00000011566:ENSG00000180611:ENSG00000186487:ENSG00000169760:ENSG00000144645:ENSG00000121892:ENSG00000025293:ENSG00000073921:ENSG00000117461:ENSG00000154822:ENSG00000120594:ENSG00000100592:ENSG00000151490:ENSG00000170234:ENSG00000138670:ENSG00000234377:ENSG00000111880:ENSG00000169855:ENSG00000185008:ENSG00000089009:ENSG00000137968:ENSG00000145687:ENSG00000005108:ENSG00000198846:ENSG00000087301:ENSG00000177888:ENSG00000196345
DEG.up	13_pcw	2084	49	0.8131	1	ENSG00000157985:ENSG00000117020:ENSG00000122507:ENSG00000203760:ENSG00000169118:ENSG00000187323:ENSG00000170456:ENSG00000067248:ENSG00000067596:ENSG00000171587:ENSG00000181090:ENSG00000104408:ENSG00000180673:ENSG00000142449:ENSG00000151422:ENSG00000168843:ENSG00000131149:ENSG00000152402:ENSG00000137252:ENSG00000127483:ENSG00000138785:ENSG00000119862:ENSG00000233723:ENSG00000162337:ENSG00000172264:ENSG00000180611:ENSG00000186487:ENSG00000185049:ENSG00000169760:ENSG00000153234:ENSG00000144645:ENSG00000025293:ENSG00000117461:ENSG00000154822:ENSG00000120594:ENSG00000100592:ENSG00000151490:ENSG00000138670:ENSG00000234377:ENSG00000169855:ENSG00000185008:ENSG00000089009:ENSG00000145375:ENSG00000145687:ENSG00000005108:ENSG00000198846:ENSG00000177888:ENSG00000169554:ENSG00000196345
DEG.up	16_pcw	1377	25	0.982963	1	ENSG00000117020:ENSG00000176597:ENSG00000115760:ENSG00000169118:ENSG00000111249:ENSG00000231764:ENSG00000181090:ENSG00000142449:ENSG00000185070:ENSG00000131149:ENSG00000173064:ENSG00000162337:ENSG00000180611:ENSG00000186487:ENSG00000153823:ENSG00000221866:ENSG00000100592:ENSG00000151490:ENSG00000170153:ENSG00000169855:ENSG00000185008:ENSG00000137968:ENSG00000145687:ENSG00000186051:ENSG00000196345
DEG.up	17_pcw	1018	10	0.999956	1	ENSG00000181090:ENSG00000142449:ENSG00000115290:ENSG00000169683:ENSG00000180611:ENSG00000185049:ENSG00000100592:ENSG00000151490:ENSG00000169855:ENSG00000196345
DEG.up	19_pcw	1063	7	1	1	ENSG00000235162:ENSG00000203760:ENSG00000142449:ENSG00000169683:ENSG00000100592:ENSG00000089009:ENSG00000174669
DEG.up	21_pcw	928	12	0.99845	1	ENSG00000235162:ENSG00000164796:ENSG00000170522:ENSG00000142449:ENSG00000151422:ENSG00000115290:ENSG00000169683:ENSG00000180611:ENSG00000100592:ENSG00000151490:ENSG00000169855:ENSG00000137968
DEG.up	24_pcw	899	14	0.989136	1	ENSG00000235162:ENSG00000241095:ENSG00000115290:ENSG00000127483:ENSG00000138785:ENSG00000119862:ENSG00000120992:ENSG00000180611:ENSG00000153823:ENSG00000100592:ENSG00000169410:ENSG00000151490:ENSG00000169855:ENSG00000137968
DEG.up	26_pcw	11	0	1	1
DEG.up	37_pcw	2325	33	0.999989	1	ENSG00000233766:ENSG00000206190:ENSG00000127249:ENSG00000167601:ENSG00000083123:ENSG00000235162:ENSG00000105971:ENSG00000245848:ENSG00000205403:ENSG00000111799:ENSG00000134954:ENSG00000102755:ENSG00000107623:ENSG00000167191:ENSG00000145681:ENSG00000168918:ENSG00000100600:ENSG00000162337:ENSG00000111321:ENSG00000131446:ENSG00000187800:ENSG00000161714:ENSG00000130300:ENSG00000027075:ENSG00000160801:ENSG00000089159:ENSG00000122679:ENSG00000099999:ENSG00000143036:ENSG00000065308:ENSG00000106025:ENSG00000018408:ENSG00000185650
DEG.up	4_mos	596	13	0.789007	1	ENSG00000128656:ENSG00000107623:ENSG00000145681:ENSG00000017427:ENSG00000153822:ENSG00000133067:ENSG00000106236:ENSG00000161714:ENSG00000160801:ENSG00000122679:ENSG00000100003:ENSG00000184985:ENSG00000106025
DEG.up	10_mos	289	6	0.772936	1	ENSG00000182389:ENSG00000236279:ENSG00000175170:ENSG00000205940:ENSG00000153814:ENSG00000108395
DEG.up	2_yrs	833	16	0.925727	1	ENSG00000167601:ENSG00000167191:ENSG00000168918:ENSG00000153822:ENSG00000133067:ENSG00000111321:ENSG00000105357:ENSG00000148411:ENSG00000117115:ENSG00000187800:ENSG00000160801:ENSG00000089159:ENSG00000100003:ENSG00000138821:ENSG00000018408:ENSG00000109906
DEG.up	3_yrs	1564	39	0.654641	1	ENSG00000233766:ENSG00000124942:ENSG00000206190:ENSG00000127249:ENSG00000167601:ENSG00000101542:ENSG00000123080:ENSG00000245848:ENSG00000187955:ENSG00000203797:ENSG00000136960:ENSG00000102755:ENSG00000167191:ENSG00000148180:ENSG00000173706:ENSG00000106049:ENSG00000064393:ENSG00000172987:ENSG00000153822:ENSG00000133067:ENSG00000171444:ENSG00000131446:ENSG00000133392:ENSG00000105357:ENSG00000148411:ENSG00000117115:ENSG00000116711:ENSG00000161714:ENSG00000027075:ENSG00000160801:ENSG00000089159:ENSG00000122679:ENSG00000100003:ENSG00000138821:ENSG00000143036:ENSG00000184985:ENSG00000106025:ENSG00000018408:ENSG00000185650
DEG.up	4_yrs	291	1	0.999587	1	ENSG00000128656
DEG.up	8_yrs	934	15	0.986974	1	ENSG00000083123:ENSG00000182389:ENSG00000128656:ENSG00000236279:ENSG00000106049:ENSG00000153822:ENSG00000196872:ENSG00000246363:ENSG00000106236:ENSG00000117115:ENSG00000180628:ENSG00000161714:ENSG00000172348:ENSG00000100003:ENSG00000062716
DEG.up	11_yrs	711	22	0.242066	1	ENSG00000078124:ENSG00000124198:ENSG00000163947:ENSG00000164619:ENSG00000182389:ENSG00000128656:ENSG00000236279:ENSG00000106078:ENSG00000183230:ENSG00000136960:ENSG00000198780:ENSG00000238244:ENSG00000153814:ENSG00000065559:ENSG00000197535:ENSG00000180628:ENSG00000100614:ENSG00000172348:ENSG00000153561:ENSG00000198648:ENSG00000108395:ENSG00000091157
DEG.up	13_yrs	827	25	0.260051	1	ENSG00000124942:ENSG00000118322:ENSG00000127249:ENSG00000167601:ENSG00000101542:ENSG00000128656:ENSG00000236279:ENSG00000106078:ENSG00000136960:ENSG00000108306:ENSG00000167191:ENSG00000148180:ENSG00000153822:ENSG00000171435:ENSG00000133392:ENSG00000105357:ENSG00000148411:ENSG00000117115:ENSG00000184226:ENSG00000161714:ENSG00000160801:ENSG00000172348:ENSG00000135119:ENSG00000100003:ENSG00000092068
DEG.up	15_yrs	157	4	0.59296	1	ENSG00000167191:ENSG00000172348:ENSG00000198648:ENSG00000108395
DEG.up	18_yrs	911	20	0.823795	1	ENSG00000124942:ENSG00000167601:ENSG00000128656:ENSG00000106078:ENSG00000203797:ENSG00000203666:ENSG00000167191:ENSG00000148180:ENSG00000106049:ENSG00000064393:ENSG00000111321:ENSG00000133392:ENSG00000105357:ENSG00000148411:ENSG00000117115:ENSG00000161714:ENSG00000160801:ENSG00000100003:ENSG00000138821:ENSG00000186153
DEG.up	19_yrs	1108	26	0.750168	1	ENSG00000124198:ENSG00000163947:ENSG00000118322:ENSG00000128656:ENSG00000236279:ENSG00000106078:ENSG00000130226:ENSG00000136960:ENSG00000065361:ENSG00000175170:ENSG00000238244:ENSG00000167191:ENSG00000023171:ENSG00000148180:ENSG00000156113:ENSG00000171435:ENSG00000065559:ENSG00000105357:ENSG00000163531:ENSG00000117115:ENSG00000184226:ENSG00000241973:ENSG00000172348:ENSG00000135119:ENSG00000092068:ENSG00000144339
DEG.up	23_yrs	1037	35	0.076512	1	ENSG00000078124:ENSG00000124942:ENSG00000196975:ENSG00000118322:ENSG00000127249:ENSG00000167601:ENSG00000101542:ENSG00000128656:ENSG00000106078:ENSG00000183230:ENSG00000203797:ENSG00000136960:ENSG00000065361:ENSG00000102755:ENSG00000167191:ENSG00000148180:ENSG00000173706:ENSG00000064393:ENSG00000089177:ENSG00000185565:ENSG00000171444:ENSG00000105357:ENSG00000148411:ENSG00000163531:ENSG00000117115:ENSG00000184226:ENSG00000180628:ENSG00000154864:ENSG00000179295:ENSG00000172348:ENSG00000100003:ENSG00000184985:ENSG00000170743:ENSG00000104447:ENSG00000186153
DEG.up	30_yrs	1569	26	0.99681	1	ENSG00000164619:ENSG00000157445:ENSG00000128656:ENSG00000236279:ENSG00000106078:ENSG00000130226:ENSG00000136960:ENSG00000238244:ENSG00000167191:ENSG00000023171:ENSG00000148180:ENSG00000115756:ENSG00000205940:ENSG00000065559:ENSG00000105357:ENSG00000163531:ENSG00000182446:ENSG00000117115:ENSG00000241973:ENSG00000241878:ENSG00000107959:ENSG00000122679:ENSG00000172348:ENSG00000099999:ENSG00000092068:ENSG00000144339
DEG.up	36_yrs	838	22	0.529738	1	ENSG00000124942:ENSG00000124198:ENSG00000128656:ENSG00000236279:ENSG00000106078:ENSG00000130226:ENSG00000136960:ENSG00000065361:ENSG00000238244:ENSG00000023171:ENSG00000064393:ENSG00000156113:ENSG00000171435:ENSG00000065559:ENSG00000053524:ENSG00000133392:ENSG00000163531:ENSG00000241973:ENSG00000107959:ENSG00000172348:ENSG00000092068:ENSG00000048707
DEG.up	37_yrs	1075	27	0.621099	1	ENSG00000124942:ENSG00000124198:ENSG00000118322:ENSG00000182389:ENSG00000128656:ENSG00000106078:ENSG00000130226:ENSG00000136960:ENSG00000065361:ENSG00000147724:ENSG00000188352:ENSG00000238244:ENSG00000167191:ENSG00000023171:ENSG00000156113:ENSG00000171435:ENSG00000065559:ENSG00000163531:ENSG00000117115:ENSG00000184226:ENSG00000180628:ENSG00000241973:ENSG00000172348:ENSG00000092068:ENSG00000138134:ENSG00000198648:ENSG00000108395
DEG.up	40_yrs	720	8	0.998732	1	ENSG00000196975:ENSG00000123106:ENSG00000128656:ENSG00000106078:ENSG00000106049:ENSG00000104756:ENSG00000160801:ENSG00000172348
DEG.down	8_pcw	1304	25	0.963913	1	ENSG00000124198:ENSG00000163947:ENSG00000128656:ENSG00000018236:ENSG00000150672:ENSG00000130226:ENSG00000158560:ENSG00000136960:ENSG00000102755:ENSG00000238244:ENSG00000023171:ENSG00000130787:ENSG00000122254:ENSG00000153814:ENSG00000065559:ENSG00000148411:ENSG00000153234:ENSG00000184226:ENSG00000241973:ENSG00000107959:ENSG00000106617:ENSG00000112183:ENSG00000099999:ENSG00000146072:ENSG00000091157
DEG.down	9_pcw	1283	17	0.99964	1	ENSG00000124198:ENSG00000163947:ENSG00000128656:ENSG00000150672:ENSG00000130226:ENSG00000158560:ENSG00000136960:ENSG00000196937:ENSG00000238244:ENSG00000167191:ENSG00000023171:ENSG00000065559:ENSG00000148411:ENSG00000241973:ENSG00000241878:ENSG00000161714:ENSG00000106617
DEG.down	12_pcw	1968	38	0.985064	1	ENSG00000078124:ENSG00000124942:ENSG00000124198:ENSG00000163947:ENSG00000167601:ENSG00000182389:ENSG00000128656:ENSG00000133019:ENSG00000236279:ENSG00000111249:ENSG00000130226:ENSG00000102755:ENSG00000238244:ENSG00000167191:ENSG00000023171:ENSG00000148180:ENSG00000173706:ENSG00000106049:ENSG00000064393:ENSG00000115756:ENSG00000156113:ENSG00000148411:ENSG00000106236:ENSG00000157654:ENSG00000184226:ENSG00000180628:ENSG00000241973:ENSG00000241878:ENSG00000165495:ENSG00000152894:ENSG00000172348:ENSG00000092068:ENSG00000184985:ENSG00000198648:ENSG00000170743:ENSG00000156299:ENSG00000151952:ENSG00000185650
DEG.down	13_pcw	1959	36	0.99318	1	ENSG00000078124:ENSG00000124942:ENSG00000124198:ENSG00000163947:ENSG00000167601:ENSG00000083123:ENSG00000182389:ENSG00000101542:ENSG00000128656:ENSG00000133019:ENSG00000236279:ENSG00000134954:ENSG00000102755:ENSG00000238244:ENSG00000167191:ENSG00000023171:ENSG00000148180:ENSG00000106049:ENSG00000064393:ENSG00000115756:ENSG00000156113:ENSG00000100600:ENSG00000065559:ENSG00000171444:ENSG00000148411:ENSG00000106236:ENSG00000184226:ENSG00000180628:ENSG00000172348:ENSG00000153561:ENSG00000092068:ENSG00000198648:ENSG00000170743:ENSG00000156299:ENSG00000144339:ENSG00000151952
DEG.down	16_pcw	1318	29	0.861796	1	ENSG00000078124:ENSG00000167601:ENSG00000083123:ENSG00000182389:ENSG00000101542:ENSG00000128656:ENSG00000236279:ENSG00000136960:ENSG00000102755:ENSG00000238244:ENSG00000107623:ENSG00000167191:ENSG00000148180:ENSG00000106049:ENSG00000064393:ENSG00000115756:ENSG00000122254:ENSG00000156113:ENSG00000065559:ENSG00000148411:ENSG00000106236:ENSG00000184226:ENSG00000180628:ENSG00000161714:ENSG00000172348:ENSG00000100003:ENSG00000198648:ENSG00000156299:ENSG00000151952
DEG.down	17_pcw	413	12	0.40039	1	ENSG00000124198:ENSG00000182389:ENSG00000128656:ENSG00000106078:ENSG00000238244:ENSG00000106049:ENSG00000156113:ENSG00000184226:ENSG00000180628:ENSG00000153561:ENSG00000100003:ENSG00000091157
DEG.down	19_pcw	575	22	0.0506553	1	ENSG00000124198:ENSG00000182389:ENSG00000123106:ENSG00000168438:ENSG00000170456:ENSG00000198780:ENSG00000238244:ENSG00000148180:ENSG00000106049:ENSG00000156113:ENSG00000128585:ENSG00000169760:ENSG00000180628:ENSG00000255529:ENSG00000100614:ENSG00000153561:ENSG00000100003:ENSG00000050438:ENSG00000005108:ENSG00000062716:ENSG00000048707:ENSG00000091157
DEG.down	21_pcw	572	9	0.966293	1	ENSG00000128656:ENSG00000102755:ENSG00000238244:ENSG00000106049:ENSG00000148411:ENSG00000184226:ENSG00000161714:ENSG00000100003:ENSG00000198648
DEG.down	24_pcw	486	17	0.141335	1	ENSG00000157985:ENSG00000124942:ENSG00000124198:ENSG00000182389:ENSG00000128656:ENSG00000236279:ENSG00000106078:ENSG00000136960:ENSG00000102755:ENSG00000238244:ENSG00000106049:ENSG00000064393:ENSG00000156113:ENSG00000196872:ENSG00000148411:ENSG00000100003:ENSG00000138821
DEG.down	26_pcw	31	1	0.561622	1	ENSG00000107959
DEG.down	37_pcw	1022	36	0.0449284	1	ENSG00000242159:ENSG00000157985:ENSG00000124198:ENSG00000115760:ENSG00000182389:ENSG00000123106:ENSG00000241095:ENSG00000187323:ENSG00000170456:ENSG00000067248:ENSG00000075151:ENSG00000136960:ENSG00000112425:ENSG00000180673:ENSG00000144036:ENSG00000185070:ENSG00000152402:ENSG00000092148:ENSG00000151276:ENSG00000065559:ENSG00000163531:ENSG00000106236:ENSG00000184226:ENSG00000241973:ENSG00000154822:ENSG00000100614:ENSG00000106617:ENSG00000170153:ENSG00000234377:ENSG00000198648:ENSG00000108395:ENSG00000151461:ENSG00000048707:ENSG00000091157:ENSG00000177888:ENSG00000075292
DEG.down	4_mos	468	7	0.964145	1	ENSG00000157985:ENSG00000169118:ENSG00000187323:ENSG00000131149:ENSG00000025293:ENSG00000177888:ENSG00000169554
DEG.down	10_mos	556	12	0.793406	1	ENSG00000115170:ENSG00000187068:ENSG00000187323:ENSG00000111911:ENSG00000162337:ENSG00000025293:ENSG00000073921:ENSG00000169410:ENSG00000151490:ENSG00000170088:ENSG00000146072:ENSG00000177888
DEG.down	1_yrs	1191	10	0.999999	1	ENSG00000123080:ENSG00000226950:ENSG00000181090:ENSG00000104408:ENSG00000138785:ENSG00000162337:ENSG00000185049:ENSG00000234377:ENSG00000089009:ENSG00000116754
DEG.down	2_yrs	4636	108	0.931833	1	ENSG00000242159:ENSG00000138443:ENSG00000115170:ENSG00000157985:ENSG00000117020:ENSG00000124198:ENSG00000122507:ENSG00000115760:ENSG00000149179:ENSG00000142686:ENSG00000153956:ENSG00000123106:ENSG00000153774:ENSG00000113282:ENSG00000018236:ENSG00000111249:ENSG00000170456:ENSG00000067248:ENSG00000067596:ENSG00000150672:ENSG00000171587:ENSG00000158560:ENSG00000157540:ENSG00000104408:ENSG00000075151:ENSG00000170522:ENSG00000178568:ENSG00000144036:ENSG00000198780:ENSG00000196937:ENSG00000108306:ENSG00000072803:ENSG00000185070:ENSG00000188352:ENSG00000168959:ENSG00000131149:ENSG00000092148:ENSG00000173064:ENSG00000127483:ENSG00000100099:ENSG00000205940:ENSG00000138785:ENSG00000153814:ENSG00000189337:ENSG00000138688:ENSG00000119862:ENSG00000100600:ENSG00000120992:ENSG00000151276:ENSG00000187391:ENSG00000130479:ENSG00000065559:ENSG00000011566:ENSG00000180611:ENSG00000128585:ENSG00000148187:ENSG00000128641:ENSG00000197535:ENSG00000186487:ENSG00000188580:ENSG00000182446:ENSG00000106236:ENSG00000121892:ENSG00000025293:ENSG00000241973:ENSG00000153823:ENSG00000117461:ENSG00000107959:ENSG00000165495:ENSG00000154822:ENSG00000255529:ENSG00000100592:ENSG00000100614:ENSG00000106617:ENSG00000169410:ENSG00000149177:ENSG00000152894:ENSG00000119396:ENSG00000124209:ENSG00000078328:ENSG00000172348:ENSG00000234377:ENSG00000135119:ENSG00000111880:ENSG00000169855:ENSG00000118705:ENSG00000240489:ENSG00000050438:ENSG00000092068:ENSG00000099940:ENSG00000164808:ENSG00000145687:ENSG00000198648:ENSG00000067715:ENSG00000132872:ENSG00000109436:ENSG00000140262:ENSG00000144339:ENSG00000100354:ENSG00000198846:ENSG00000109654:ENSG00000108395:ENSG00000087301:ENSG00000114491:ENSG00000062716:ENSG00000048707:ENSG00000091157:ENSG00000075292
DEG.down	3_yrs	2884	79	0.355468	1	ENSG00000138443:ENSG00000157985:ENSG00000117020:ENSG00000124198:ENSG00000115760:ENSG00000235162:ENSG00000142686:ENSG00000153956:ENSG00000157445:ENSG00000168438:ENSG00000140945:ENSG00000150394:ENSG00000203760:ENSG00000113282:ENSG00000018236:ENSG00000169118:ENSG00000111249:ENSG00000170456:ENSG00000067248:ENSG00000130226:ENSG00000158560:ENSG00000157540:ENSG00000104408:ENSG00000075151:ENSG00000170522:ENSG00000180673:ENSG00000198780:ENSG00000196937:ENSG00000151422:ENSG00000185070:ENSG00000188352:ENSG00000238244:ENSG00000168959:ENSG00000131149:ENSG00000152402:ENSG00000092148:ENSG00000127483:ENSG00000138785:ENSG00000153814:ENSG00000138688:ENSG00000119862:ENSG00000120992:ENSG00000151276:ENSG00000065559:ENSG00000011566:ENSG00000180611:ENSG00000197535:ENSG00000186487:ENSG00000169760:ENSG00000153234:ENSG00000227345:ENSG00000121892:ENSG00000025293:ENSG00000241973:ENSG00000154822:ENSG00000120594:ENSG00000221866:ENSG00000100592:ENSG00000100614:ENSG00000106617:ENSG00000151490:ENSG00000138670:ENSG00000078328:ENSG00000234377:ENSG00000111880:ENSG00000169855:ENSG00000185008:ENSG00000089009:ENSG00000050438:ENSG00000145687:ENSG00000132872:ENSG00000109436:ENSG00000198846:ENSG00000109654:ENSG00000108395:ENSG00000087301:ENSG00000062716:ENSG00000091157:ENSG00000177888
DEG.down	4_yrs	80	2	0.62433	1	ENSG00000221866:ENSG00000169554
DEG.down	8_yrs	1660	34	0.950449	1	ENSG00000117020:ENSG00000156273:ENSG00000122507:ENSG00000115760:ENSG00000169118:ENSG00000187323:ENSG00000067248:ENSG00000067596:ENSG00000231764:ENSG00000181090:ENSG00000170522:ENSG00000134954:ENSG00000151422:ENSG00000127946:ENSG00000130787:ENSG00000119862:ENSG00000233723:ENSG00000162337:ENSG00000185049:ENSG00000121892:ENSG00000025293:ENSG00000073921:ENSG00000100592:ENSG00000169410:ENSG00000151490:ENSG00000234377:ENSG00000169855:ENSG00000185008:ENSG00000137968:ENSG00000145687:ENSG00000198846:ENSG00000151461:ENSG00000103199:ENSG00000075292
DEG.down	11_yrs	987	18	0.962634	1	ENSG00000169118:ENSG00000187323:ENSG00000181090:ENSG00000151422:ENSG00000130787:ENSG00000233723:ENSG00000169683:ENSG00000185049:ENSG00000120278:ENSG00000100592:ENSG00000169410:ENSG00000169855:ENSG00000185008:ENSG00000118705:ENSG00000137968:ENSG00000145687:ENSG00000185650:ENSG00000103199
DEG.down	13_yrs	1568	28	0.990591	1	ENSG00000157985:ENSG00000156273:ENSG00000235162:ENSG00000203760:ENSG00000169118:ENSG00000187323:ENSG00000067248:ENSG00000181090:ENSG00000104408:ENSG00000180673:ENSG00000151422:ENSG00000152402:ENSG00000138785:ENSG00000120992:ENSG00000180611:ENSG00000169760:ENSG00000025293:ENSG00000100592:ENSG00000151490:ENSG00000111880:ENSG00000169855:ENSG00000185008:ENSG00000089009:ENSG00000240489:ENSG00000145687:ENSG00000005108:ENSG00000087301:ENSG00000114491
DEG.down	15_yrs	71	0	1	1
DEG.down	18_yrs	2698	55	0.984804	1	ENSG00000157985:ENSG00000117020:ENSG00000156273:ENSG00000122507:ENSG00000115760:ENSG00000235162:ENSG00000153956:ENSG00000168438:ENSG00000113282:ENSG00000241095:ENSG00000170456:ENSG00000067248:ENSG00000067596:ENSG00000150672:ENSG00000157540:ENSG00000104408:ENSG00000170522:ENSG00000144036:ENSG00000151422:ENSG00000188352:ENSG00000168959:ENSG00000131149:ENSG00000152402:ENSG00000092148:ENSG00000173064:ENSG00000127483:ENSG00000205940:ENSG00000138785:ENSG00000138688:ENSG00000119862:ENSG00000151276:ENSG00000180611:ENSG00000186487:ENSG00000169760:ENSG00000153234:ENSG00000227345:ENSG00000121892:ENSG00000025293:ENSG00000073921:ENSG00000154822:ENSG00000120594:ENSG00000221866:ENSG00000100592:ENSG00000151490:ENSG00000111880:ENSG00000169855:ENSG00000089009:ENSG00000118705:ENSG00000050438:ENSG00000145687:ENSG00000140262:ENSG00000109654:ENSG00000087301:ENSG00000062716:ENSG00000075292
DEG.down	19_yrs	1381	21	0.998362	1	ENSG00000156273:ENSG00000235162:ENSG00000123080:ENSG00000226950:ENSG00000181090:ENSG00000104408:ENSG00000151422:ENSG00000138785:ENSG00000162337:ENSG00000185049:ENSG00000169760:ENSG00000100592:ENSG00000225053:ENSG00000234377:ENSG00000169855:ENSG00000089009:ENSG00000240489:ENSG00000116754:ENSG00000145687:ENSG00000139921:ENSG00000185650
DEG.down	21_yrs	1579	13	1	1	ENSG00000153774:ENSG00000226950:ENSG00000181090:ENSG00000138785:ENSG00000162337:ENSG00000169683:ENSG00000185049:ENSG00000089159:ENSG00000169855:ENSG00000089009:ENSG00000118705:ENSG00000145687:ENSG00000103199
DEG.down	23_yrs	1216	13	0.999972	1	ENSG00000235162:ENSG00000169118:ENSG00000187323:ENSG00000104408:ENSG00000198780:ENSG00000138785:ENSG00000180611:ENSG00000100592:ENSG00000151490:ENSG00000169855:ENSG00000185008:ENSG00000089009:ENSG00000145687
DEG.down	30_yrs	2078	45	0.929699	1	ENSG00000122507:ENSG00000115760:ENSG00000235162:ENSG00000187068:ENSG00000123080:ENSG00000169118:ENSG00000187323:ENSG00000067248:ENSG00000181090:ENSG00000104408:ENSG00000134954:ENSG00000180673:ENSG00000152402:ENSG00000127483:ENSG00000138785:ENSG00000119862:ENSG00000162337:ENSG00000120992:ENSG00000011566:ENSG00000180611:ENSG00000169760:ENSG00000121892:ENSG00000100592:ENSG00000225053:ENSG00000170153:ENSG00000234377:ENSG00000111880:ENSG00000169855:ENSG00000185008:ENSG00000089009:ENSG00000240489:ENSG00000144451:ENSG00000116754:ENSG00000145687:ENSG00000140262:ENSG00000005108:ENSG00000139921:ENSG00000087301:ENSG00000114491:ENSG00000018408:ENSG00000177888:ENSG00000148516:ENSG00000169554:ENSG00000185650:ENSG00000075292
DEG.down	36_yrs	1623	21	0.999954	1	ENSG00000156273:ENSG00000235162:ENSG00000203760:ENSG00000181090:ENSG00000104408:ENSG00000151422:ENSG00000127483:ENSG00000138785:ENSG00000162337:ENSG00000180611:ENSG00000185049:ENSG00000169760:ENSG00000100592:ENSG00000225053:ENSG00000169410:ENSG00000169855:ENSG00000185008:ENSG00000089009:ENSG00000137968:ENSG00000145687:ENSG00000140262
DEG.down	37_yrs	913	16	0.969506	1	ENSG00000156273:ENSG00000235162:ENSG00000203760:ENSG00000181090:ENSG00000104408:ENSG00000138785:ENSG00000162337:ENSG00000180611:ENSG00000169760:ENSG00000100592:ENSG00000225053:ENSG00000234377:ENSG00000169855:ENSG00000089009:ENSG00000240489:ENSG00000145687
DEG.down	40_yrs	1160	18	0.995521	1	ENSG00000115170:ENSG00000156273:ENSG00000122507:ENSG00000187068:ENSG00000169118:ENSG00000151422:ENSG00000138785:ENSG00000180611:ENSG00000185049:ENSG00000120594:ENSG00000100592:ENSG00000169410:ENSG00000169855:ENSG00000118705:ENSG00000145687:ENSG00000140262:ENSG00000005108:ENSG00000114491
DEG.twoside	8_pcw	4943	69	1	1	ENSG00000124198:ENSG00000163947:ENSG00000176597:ENSG00000156273:ENSG00000169679:ENSG00000235162:ENSG00000123080:ENSG00000203760:ENSG00000128656:ENSG00000018236:ENSG00000187323:ENSG00000067596:ENSG00000150672:ENSG00000130226:ENSG00000143476:ENSG00000158560:ENSG00000181090:ENSG00000104408:ENSG00000170522:ENSG00000136960:ENSG00000180673:ENSG00000151422:ENSG00000102755:ENSG00000238244:ENSG00000111846:ENSG00000106571:ENSG00000023171:ENSG00000138780:ENSG00000130787:ENSG00000127483:ENSG00000122254:ENSG00000153814:ENSG00000104756:ENSG00000162337:ENSG00000169683:ENSG00000120992:ENSG00000151276:ENSG00000065559:ENSG00000227692:ENSG00000121211:ENSG00000128641:ENSG00000148411:ENSG00000185049:ENSG00000153234:ENSG00000115507:ENSG00000184226:ENSG00000121892:ENSG00000241973:ENSG00000117461:ENSG00000107959:ENSG00000120278:ENSG00000130300:ENSG00000106617:ENSG00000225053:ENSG00000169410:ENSG00000138670:ENSG00000112183:ENSG00000099999:ENSG00000169855:ENSG00000089009:ENSG00000138771:ENSG00000145375:ENSG00000140262:ENSG00000139921:ENSG00000146072:ENSG00000114491:ENSG00000091157:ENSG00000148516:ENSG00000185650
DEG.twoside	9_pcw	4356	72	0.999999	1	ENSG00000117020:ENSG00000124198:ENSG00000163947:ENSG00000176597:ENSG00000156273:ENSG00000122507:ENSG00000115760:ENSG00000169679:ENSG00000203760:ENSG00000128656:ENSG00000122863:ENSG00000112280:ENSG00000169118:ENSG00000241095:ENSG00000187323:ENSG00000170456:ENSG00000067596:ENSG00000150672:ENSG00000130226:ENSG00000143476:ENSG00000143507:ENSG00000158560:ENSG00000157540:ENSG00000181090:ENSG00000104408:ENSG00000136960:ENSG00000180673:ENSG00000196937:ENSG00000142449:ENSG00000151422:ENSG00000168843:ENSG00000238244:ENSG00000111846:ENSG00000106571:ENSG00000167191:ENSG00000023171:ENSG00000138780:ENSG00000127946:ENSG00000127483:ENSG00000162337:ENSG00000151276:ENSG00000065559:ENSG00000227692:ENSG00000121211:ENSG00000128641:ENSG00000148411:ENSG00000185049:ENSG00000121892:ENSG00000025293:ENSG00000241973:ENSG00000241878:ENSG00000161714:ENSG00000120278:ENSG00000120594:ENSG00000106617:ENSG00000225053:ENSG00000169410:ENSG00000170234:ENSG00000089159:ENSG00000111880:ENSG00000169855:ENSG00000089009:ENSG00000138771:ENSG00000050438:ENSG00000145375:ENSG00000116754:ENSG00000140262:ENSG00000104447:ENSG00000171044:ENSG00000177888:ENSG00000148516:ENSG00000185650
DEG.twoside	12_pcw	4651	91	0.99966	1	ENSG00000078124:ENSG00000157985:ENSG00000124942:ENSG00000117020:ENSG00000124198:ENSG00000163947:ENSG00000167601:ENSG00000176597:ENSG00000156273:ENSG00000122507:ENSG00000187068:ENSG00000182389:ENSG00000128656:ENSG00000133019:ENSG00000236279:ENSG00000169118:ENSG00000111249:ENSG00000187323:ENSG00000170456:ENSG00000067248:ENSG00000130226:ENSG00000157540:ENSG00000181090:ENSG00000104408:ENSG00000180673:ENSG00000142449:ENSG00000151422:ENSG00000102755:ENSG00000168843:ENSG00000238244:ENSG00000167191:ENSG00000023171:ENSG00000168959:ENSG00000148180:ENSG00000152402:ENSG00000137252:ENSG00000173706:ENSG00000106049:ENSG00000064393:ENSG00000127483:ENSG00000115756:ENSG00000138785:ENSG00000156113:ENSG00000119862:ENSG00000233723:ENSG00000120992:ENSG00000172264:ENSG00000011566:ENSG00000180611:ENSG00000186487:ENSG00000148411:ENSG00000169760:ENSG00000106236:ENSG00000144645:ENSG00000157654:ENSG00000184226:ENSG00000180628:ENSG00000121892:ENSG00000025293:ENSG00000241973:ENSG00000073921:ENSG00000117461:ENSG00000241878:ENSG00000165495:ENSG00000154822:ENSG00000120594:ENSG00000100592:ENSG00000152894:ENSG00000151490:ENSG00000170234:ENSG00000138670:ENSG00000172348:ENSG00000234377:ENSG00000111880:ENSG00000169855:ENSG00000185008:ENSG00000089009:ENSG00000137968:ENSG00000092068:ENSG00000184985:ENSG00000145687:ENSG00000198648:ENSG00000170743:ENSG00000005108:ENSG00000156299:ENSG00000151952:ENSG00000198846:ENSG00000087301:ENSG00000177888:ENSG00000185650:ENSG00000196345
DEG.twoside	13_pcw	4043	85	0.992383	1	ENSG00000078124:ENSG00000157985:ENSG00000124942:ENSG00000117020:ENSG00000124198:ENSG00000163947:ENSG00000167601:ENSG00000122507:ENSG00000083123:ENSG00000182389:ENSG00000101542:ENSG00000203760:ENSG00000128656:ENSG00000133019:ENSG00000236279:ENSG00000169118:ENSG00000187323:ENSG00000170456:ENSG00000067248:ENSG00000067596:ENSG00000171587:ENSG00000181090:ENSG00000104408:ENSG00000134954:ENSG00000180673:ENSG00000142449:ENSG00000151422:ENSG00000102755:ENSG00000168843:ENSG00000238244:ENSG00000167191:ENSG00000023171:ENSG00000131149:ENSG00000148180:ENSG00000152402:ENSG00000137252:ENSG00000106049:ENSG00000064393:ENSG00000127483:ENSG00000115756:ENSG00000138785:ENSG00000156113:ENSG00000119862:ENSG00000100600:ENSG00000233723:ENSG00000162337:ENSG00000172264:ENSG00000065559:ENSG00000180611:ENSG00000171444:ENSG00000186487:ENSG00000148411:ENSG00000185049:ENSG00000169760:ENSG00000106236:ENSG00000153234:ENSG00000144645:ENSG00000184226:ENSG00000180628:ENSG00000025293:ENSG00000117461:ENSG00000154822:ENSG00000120594:ENSG00000100592:ENSG00000151490:ENSG00000138670:ENSG00000172348:ENSG00000153561:ENSG00000234377:ENSG00000169855:ENSG00000185008:ENSG00000089009:ENSG00000092068:ENSG00000145375:ENSG00000145687:ENSG00000198648:ENSG00000170743:ENSG00000005108:ENSG00000156299:ENSG00000144339:ENSG00000151952:ENSG00000198846:ENSG00000177888:ENSG00000169554:ENSG00000196345
DEG.twoside	16_pcw	2695	54	0.98912	1	ENSG00000078124:ENSG00000117020:ENSG00000167601:ENSG00000176597:ENSG00000083123:ENSG00000115760:ENSG00000182389:ENSG00000101542:ENSG00000128656:ENSG00000236279:ENSG00000169118:ENSG00000111249:ENSG00000231764:ENSG00000181090:ENSG00000136960:ENSG00000142449:ENSG00000185070:ENSG00000102755:ENSG00000238244:ENSG00000107623:ENSG00000167191:ENSG00000131149:ENSG00000148180:ENSG00000173064:ENSG00000106049:ENSG00000064393:ENSG00000115756:ENSG00000122254:ENSG00000156113:ENSG00000162337:ENSG00000065559:ENSG00000180611:ENSG00000186487:ENSG00000148411:ENSG00000106236:ENSG00000184226:ENSG00000180628:ENSG00000153823:ENSG00000161714:ENSG00000221866:ENSG00000100592:ENSG00000151490:ENSG00000172348:ENSG00000170153:ENSG00000169855:ENSG00000185008:ENSG00000100003:ENSG00000137968:ENSG00000145687:ENSG00000198648:ENSG00000186051:ENSG00000156299:ENSG00000151952:ENSG00000196345
DEG.twoside	17_pcw	1431	22	0.998388	1	ENSG00000124198:ENSG00000182389:ENSG00000128656:ENSG00000106078:ENSG00000181090:ENSG00000142449:ENSG00000238244:ENSG00000115290:ENSG00000106049:ENSG00000156113:ENSG00000169683:ENSG00000180611:ENSG00000185049:ENSG00000184226:ENSG00000180628:ENSG00000100592:ENSG00000151490:ENSG00000153561:ENSG00000169855:ENSG00000100003:ENSG00000091157:ENSG00000196345
DEG.twoside	19_pcw	1638	29	0.992808	1	ENSG00000124198:ENSG00000235162:ENSG00000182389:ENSG00000123106:ENSG00000168438:ENSG00000203760:ENSG00000170456:ENSG00000198780:ENSG00000142449:ENSG00000238244:ENSG00000148180:ENSG00000106049:ENSG00000156113:ENSG00000169683:ENSG00000128585:ENSG00000169760:ENSG00000180628:ENSG00000255529:ENSG00000100592:ENSG00000100614:ENSG00000153561:ENSG00000089009:ENSG00000100003:ENSG00000174669:ENSG00000050438:ENSG00000005108:ENSG00000062716:ENSG00000048707:ENSG00000091157
DEG.twoside	21_pcw	1500	21	0.999699	1	ENSG00000235162:ENSG00000128656:ENSG00000164796:ENSG00000170522:ENSG00000142449:ENSG00000151422:ENSG00000102755:ENSG00000238244:ENSG00000115290:ENSG00000106049:ENSG00000169683:ENSG00000180611:ENSG00000148411:ENSG00000184226:ENSG00000161714:ENSG00000100592:ENSG00000151490:ENSG00000169855:ENSG00000100003:ENSG00000137968:ENSG00000198648
DEG.twoside	24_pcw	1385	31	0.845583	1	ENSG00000157985:ENSG00000124942:ENSG00000124198:ENSG00000235162:ENSG00000182389:ENSG00000128656:ENSG00000236279:ENSG00000106078:ENSG00000241095:ENSG00000136960:ENSG00000102755:ENSG00000238244:ENSG00000115290:ENSG00000106049:ENSG00000064393:ENSG00000127483:ENSG00000138785:ENSG00000156113:ENSG00000196872:ENSG00000119862:ENSG00000120992:ENSG00000180611:ENSG00000148411:ENSG00000153823:ENSG00000100592:ENSG00000169410:ENSG00000151490:ENSG00000169855:ENSG00000100003:ENSG00000138821:ENSG00000137968
DEG.twoside	26_pcw	42	1	0.67294	1	ENSG00000107959
DEG.twoside	37_pcw	3347	69	0.990495	1	ENSG00000242159:ENSG00000233766:ENSG00000157985:ENSG00000124198:ENSG00000206190:ENSG00000127249:ENSG00000167601:ENSG00000083123:ENSG00000115760:ENSG00000235162:ENSG00000182389:ENSG00000105971:ENSG00000123106:ENSG00000245848:ENSG00000205403:ENSG00000111799:ENSG00000241095:ENSG00000187323:ENSG00000170456:ENSG00000067248:ENSG00000075151:ENSG00000136960:ENSG00000112425:ENSG00000134954:ENSG00000180673:ENSG00000144036:ENSG00000185070:ENSG00000102755:ENSG00000107623:ENSG00000167191:ENSG00000152402:ENSG00000145681:ENSG00000092148:ENSG00000168918:ENSG00000100600:ENSG00000162337:ENSG00000111321:ENSG00000151276:ENSG00000065559:ENSG00000131446:ENSG00000163531:ENSG00000106236:ENSG00000184226:ENSG00000187800:ENSG00000241973:ENSG00000161714:ENSG00000154822:ENSG00000130300:ENSG00000100614:ENSG00000106617:ENSG00000027075:ENSG00000160801:ENSG00000089159:ENSG00000122679:ENSG00000170153:ENSG00000099999:ENSG00000234377:ENSG00000143036:ENSG00000198648:ENSG00000065308:ENSG00000108395:ENSG00000106025:ENSG00000151461:ENSG00000048707:ENSG00000091157:ENSG00000018408:ENSG00000177888:ENSG00000185650:ENSG00000075292
DEG.twoside	4_mos	1064	20	0.956936	1	ENSG00000157985:ENSG00000128656:ENSG00000169118:ENSG00000187323:ENSG00000107623:ENSG00000131149:ENSG00000145681:ENSG00000017427:ENSG00000153822:ENSG00000133067:ENSG00000106236:ENSG00000025293:ENSG00000161714:ENSG00000160801:ENSG00000122679:ENSG00000100003:ENSG00000184985:ENSG00000106025:ENSG00000177888:ENSG00000169554
DEG.twoside	10_mos	845	18	0.848387	1	ENSG00000115170:ENSG00000187068:ENSG00000182389:ENSG00000236279:ENSG00000187323:ENSG00000175170:ENSG00000111911:ENSG00000205940:ENSG00000153814:ENSG00000162337:ENSG00000025293:ENSG00000073921:ENSG00000169410:ENSG00000151490:ENSG00000170088:ENSG00000146072:ENSG00000108395:ENSG00000177888
DEG.twoside	1_yrs	2225	58	0.541702	1	ENSG00000124198:ENSG00000163947:ENSG00000164619:ENSG00000153956:ENSG00000182389:ENSG00000168438:ENSG00000150394:ENSG00000123080:ENSG00000128656:ENSG00000236279:ENSG00000106078:ENSG00000226950:ENSG00000150672:ENSG00000130226:ENSG00000181090:ENSG00000104408:ENSG00000075151:ENSG00000155744:ENSG00000147724:ENSG00000238244:ENSG00000023171:ENSG00000152402:ENSG00000173064:ENSG00000017427:ENSG00000138785:ENSG00000153814:ENSG00000156113:ENSG00000138688:ENSG00000171435:ENSG00000174482:ENSG00000162337:ENSG00000185565:ENSG00000151276:ENSG00000065559:ENSG00000197535:ENSG00000185049:ENSG00000157654:ENSG00000184226:ENSG00000180628:ENSG00000241973:ENSG00000161714:ENSG00000179295:ENSG00000149177:ENSG00000078328:ENSG00000172348:ENSG00000170153:ENSG00000234377:ENSG00000089009:ENSG00000100003:ENSG00000185053:ENSG00000050438:ENSG00000147481:ENSG00000116754:ENSG00000109436:ENSG00000156299:ENSG00000108395:ENSG00000048707:ENSG00000091157
DEG.twoside	2_yrs	5469	124	0.977355	1	ENSG00000242159:ENSG00000138443:ENSG00000115170:ENSG00000157985:ENSG00000117020:ENSG00000124198:ENSG00000167601:ENSG00000122507:ENSG00000115760:ENSG00000149179:ENSG00000142686:ENSG00000153956:ENSG00000123106:ENSG00000153774:ENSG00000113282:ENSG00000018236:ENSG00000111249:ENSG00000170456:ENSG00000067248:ENSG00000067596:ENSG00000150672:ENSG00000171587:ENSG00000158560:ENSG00000157540:ENSG00000104408:ENSG00000075151:ENSG00000170522:ENSG00000178568:ENSG00000144036:ENSG00000198780:ENSG00000196937:ENSG00000108306:ENSG00000072803:ENSG00000185070:ENSG00000188352:ENSG00000167191:ENSG00000168959:ENSG00000131149:ENSG00000092148:ENSG00000173064:ENSG00000127483:ENSG00000100099:ENSG00000205940:ENSG00000168918:ENSG00000138785:ENSG00000153814:ENSG00000189337:ENSG00000153822:ENSG00000138688:ENSG00000119862:ENSG00000100600:ENSG00000133067:ENSG00000111321:ENSG00000120992:ENSG00000151276:ENSG00000187391:ENSG00000130479:ENSG00000065559:ENSG00000011566:ENSG00000180611:ENSG00000128585:ENSG00000148187:ENSG00000105357:ENSG00000128641:ENSG00000197535:ENSG00000186487:ENSG00000148411:ENSG00000188580:ENSG00000182446:ENSG00000106236:ENSG00000117115:ENSG00000121892:ENSG00000187800:ENSG00000025293:ENSG00000241973:ENSG00000153823:ENSG00000117461:ENSG00000107959:ENSG00000165495:ENSG00000154822:ENSG00000255529:ENSG00000100592:ENSG00000100614:ENSG00000106617:ENSG00000160801:ENSG00000169410:ENSG00000149177:ENSG00000152894:ENSG00000089159:ENSG00000119396:ENSG00000124209:ENSG00000078328:ENSG00000172348:ENSG00000234377:ENSG00000135119:ENSG00000111880:ENSG00000169855:ENSG00000118705:ENSG00000100003:ENSG00000240489:ENSG00000138821:ENSG00000050438:ENSG00000092068:ENSG00000099940:ENSG00000164808:ENSG00000145687:ENSG00000198648:ENSG00000067715:ENSG00000132872:ENSG00000109436:ENSG00000140262:ENSG00000144339:ENSG00000100354:ENSG00000198846:ENSG00000109654:ENSG00000108395:ENSG00000087301:ENSG00000114491:ENSG00000062716:ENSG00000048707:ENSG00000091157:ENSG00000018408:ENSG00000109906:ENSG00000075292
DEG.twoside	3_yrs	4448	118	0.461602	1	ENSG00000138443:ENSG00000233766:ENSG00000157985:ENSG00000124942:ENSG00000117020:ENSG00000124198:ENSG00000206190:ENSG00000127249:ENSG00000167601:ENSG00000115760:ENSG00000235162:ENSG00000142686:ENSG00000153956:ENSG00000157445:ENSG00000168438:ENSG00000140945:ENSG00000101542:ENSG00000150394:ENSG00000123080:ENSG00000245848:ENSG00000203760:ENSG00000113282:ENSG00000018236:ENSG00000187955:ENSG00000169118:ENSG00000111249:ENSG00000203797:ENSG00000170456:ENSG00000067248:ENSG00000130226:ENSG00000158560:ENSG00000157540:ENSG00000104408:ENSG00000075151:ENSG00000170522:ENSG00000136960:ENSG00000180673:ENSG00000198780:ENSG00000196937:ENSG00000151422:ENSG00000185070:ENSG00000102755:ENSG00000188352:ENSG00000238244:ENSG00000167191:ENSG00000168959:ENSG00000131149:ENSG00000148180:ENSG00000152402:ENSG00000092148:ENSG00000173706:ENSG00000106049:ENSG00000064393:ENSG00000127483:ENSG00000172987:ENSG00000138785:ENSG00000153814:ENSG00000153822:ENSG00000138688:ENSG00000119862:ENSG00000133067:ENSG00000120992:ENSG00000151276:ENSG00000065559:ENSG00000011566:ENSG00000180611:ENSG00000171444:ENSG00000131446:ENSG00000133392:ENSG00000105357:ENSG00000197535:ENSG00000186487:ENSG00000148411:ENSG00000169760:ENSG00000153234:ENSG00000117115:ENSG00000227345:ENSG00000121892:ENSG00000025293:ENSG00000241973:ENSG00000116711:ENSG00000161714:ENSG00000154822:ENSG00000120594:ENSG00000221866:ENSG00000100592:ENSG00000100614:ENSG00000106617:ENSG00000027075:ENSG00000160801:ENSG00000151490:ENSG00000089159:ENSG00000122679:ENSG00000138670:ENSG00000078328:ENSG00000234377:ENSG00000111880:ENSG00000169855:ENSG00000185008:ENSG00000089009:ENSG00000100003:ENSG00000138821:ENSG00000143036:ENSG00000050438:ENSG00000184985:ENSG00000145687:ENSG00000132872:ENSG00000109436:ENSG00000198846:ENSG00000109654:ENSG00000108395:ENSG00000106025:ENSG00000087301:ENSG00000062716:ENSG00000091157:ENSG00000018408:ENSG00000177888:ENSG00000185650
DEG.twoside	4_yrs	371	3	0.997016	1	ENSG00000128656:ENSG00000221866:ENSG00000169554
DEG.twoside	8_yrs	2594	49	0.996249	1	ENSG00000117020:ENSG00000156273:ENSG00000122507:ENSG00000083123:ENSG00000115760:ENSG00000182389:ENSG00000128656:ENSG00000236279:ENSG00000169118:ENSG00000187323:ENSG00000067248:ENSG00000067596:ENSG00000231764:ENSG00000181090:ENSG00000170522:ENSG00000134954:ENSG00000151422:ENSG00000106049:ENSG00000127946:ENSG00000130787:ENSG00000153822:ENSG00000196872:ENSG00000119862:ENSG00000233723:ENSG00000246363:ENSG00000162337:ENSG00000185049:ENSG00000106236:ENSG00000117115:ENSG00000180628:ENSG00000121892:ENSG00000025293:ENSG00000073921:ENSG00000161714:ENSG00000100592:ENSG00000169410:ENSG00000151490:ENSG00000172348:ENSG00000234377:ENSG00000169855:ENSG00000185008:ENSG00000100003:ENSG00000137968:ENSG00000145687:ENSG00000198846:ENSG00000151461:ENSG00000062716:ENSG00000103199:ENSG00000075292
DEG.twoside	11_yrs	1698	40	0.786022	1	ENSG00000078124:ENSG00000124198:ENSG00000163947:ENSG00000164619:ENSG00000182389:ENSG00000128656:ENSG00000236279:ENSG00000106078:ENSG00000169118:ENSG00000183230:ENSG00000187323:ENSG00000181090:ENSG00000136960:ENSG00000198780:ENSG00000151422:ENSG00000238244:ENSG00000130787:ENSG00000153814:ENSG00000233723:ENSG00000169683:ENSG00000065559:ENSG00000197535:ENSG00000185049:ENSG00000180628:ENSG00000120278:ENSG00000100592:ENSG00000100614:ENSG00000169410:ENSG00000172348:ENSG00000153561:ENSG00000169855:ENSG00000185008:ENSG00000118705:ENSG00000137968:ENSG00000145687:ENSG00000198648:ENSG00000108395:ENSG00000091157:ENSG00000185650:ENSG00000103199
DEG.twoside	13_yrs	2395	53	0.922837	1	ENSG00000157985:ENSG00000124942:ENSG00000118322:ENSG00000127249:ENSG00000167601:ENSG00000156273:ENSG00000235162:ENSG00000101542:ENSG00000203760:ENSG00000128656:ENSG00000236279:ENSG00000106078:ENSG00000169118:ENSG00000187323:ENSG00000067248:ENSG00000181090:ENSG00000104408:ENSG00000136960:ENSG00000180673:ENSG00000108306:ENSG00000151422:ENSG00000167191:ENSG00000148180:ENSG00000152402:ENSG00000138785:ENSG00000153822:ENSG00000171435:ENSG00000120992:ENSG00000180611:ENSG00000133392:ENSG00000105357:ENSG00000148411:ENSG00000169760:ENSG00000117115:ENSG00000184226:ENSG00000025293:ENSG00000161714:ENSG00000100592:ENSG00000160801:ENSG00000151490:ENSG00000172348:ENSG00000135119:ENSG00000111880:ENSG00000169855:ENSG00000185008:ENSG00000089009:ENSG00000100003:ENSG00000240489:ENSG00000092068:ENSG00000145687:ENSG00000005108:ENSG00000087301:ENSG00000114491
DEG.twoside	15_yrs	228	4	0.85215	1	ENSG00000167191:ENSG00000172348:ENSG00000198648:ENSG00000108395
DEG.twoside	18_yrs	3609	75	0.991258	1	ENSG00000157985:ENSG00000124942:ENSG00000117020:ENSG00000167601:ENSG00000156273:ENSG00000122507:ENSG00000115760:ENSG00000235162:ENSG00000153956:ENSG00000168438:ENSG00000128656:ENSG00000113282:ENSG00000106078:ENSG00000241095:ENSG00000203797:ENSG00000170456:ENSG00000067248:ENSG00000067596:ENSG00000150672:ENSG00000157540:ENSG00000203666:ENSG00000104408:ENSG00000170522:ENSG00000144036:ENSG00000151422:ENSG00000188352:ENSG00000167191:ENSG00000168959:ENSG00000131149:ENSG00000148180:ENSG00000152402:ENSG00000092148:ENSG00000173064:ENSG00000106049:ENSG00000064393:ENSG00000127483:ENSG00000205940:ENSG00000138785:ENSG00000138688:ENSG00000119862:ENSG00000111321:ENSG00000151276:ENSG00000180611:ENSG00000133392:ENSG00000105357:ENSG00000186487:ENSG00000148411:ENSG00000169760:ENSG00000153234:ENSG00000117115:ENSG00000227345:ENSG00000121892:ENSG00000025293:ENSG00000073921:ENSG00000161714:ENSG00000154822:ENSG00000120594:ENSG00000221866:ENSG00000100592:ENSG00000160801:ENSG00000151490:ENSG00000111880:ENSG00000169855:ENSG00000089009:ENSG00000118705:ENSG00000100003:ENSG00000138821:ENSG00000050438:ENSG00000145687:ENSG00000140262:ENSG00000109654:ENSG00000087301:ENSG00000062716:ENSG00000186153:ENSG00000075292
DEG.twoside	19_yrs	2489	47	0.99556	1	ENSG00000124198:ENSG00000163947:ENSG00000118322:ENSG00000156273:ENSG00000235162:ENSG00000123080:ENSG00000128656:ENSG00000236279:ENSG00000106078:ENSG00000226950:ENSG00000130226:ENSG00000181090:ENSG00000104408:ENSG00000136960:ENSG00000065361:ENSG00000175170:ENSG00000151422:ENSG00000238244:ENSG00000167191:ENSG00000023171:ENSG00000148180:ENSG00000138785:ENSG00000156113:ENSG00000171435:ENSG00000162337:ENSG00000065559:ENSG00000105357:ENSG00000185049:ENSG00000163531:ENSG00000169760:ENSG00000117115:ENSG00000184226:ENSG00000241973:ENSG00000100592:ENSG00000225053:ENSG00000172348:ENSG00000234377:ENSG00000135119:ENSG00000169855:ENSG00000089009:ENSG00000240489:ENSG00000092068:ENSG00000116754:ENSG00000145687:ENSG00000144339:ENSG00000139921:ENSG00000185650
DEG.twoside	21_yrs	2830	64	0.915564	1	ENSG00000078124:ENSG00000124942:ENSG00000124198:ENSG00000118322:ENSG00000153956:ENSG00000182389:ENSG00000123106:ENSG00000153774:ENSG00000128656:ENSG00000106078:ENSG00000183230:ENSG00000226950:ENSG00000170456:ENSG00000058866:ENSG00000130226:ENSG00000181090:ENSG00000136960:ENSG00000144036:ENSG00000155744:ENSG00000147724:ENSG00000198780:ENSG00000238244:ENSG00000167191:ENSG00000152402:ENSG00000092148:ENSG00000064393:ENSG00000138785:ENSG00000156113:ENSG00000138688:ENSG00000171435:ENSG00000162337:ENSG00000169683:ENSG00000185565:ENSG00000065559:ENSG00000128585:ENSG00000133392:ENSG00000105357:ENSG00000197535:ENSG00000148411:ENSG00000185049:ENSG00000117115:ENSG00000184226:ENSG00000180628:ENSG00000241973:ENSG00000100614:ENSG00000179295:ENSG00000089159:ENSG00000124209:ENSG00000172348:ENSG00000153561:ENSG00000170153:ENSG00000169855:ENSG00000089009:ENSG00000118705:ENSG00000050438:ENSG00000092068:ENSG00000145687:ENSG00000198648:ENSG00000109436:ENSG00000108395:ENSG00000048707:ENSG00000091157:ENSG00000198477:ENSG00000103199
DEG.twoside	23_yrs	2253	48	0.950959	1	ENSG00000078124:ENSG00000124942:ENSG00000196975:ENSG00000118322:ENSG00000127249:ENSG00000167601:ENSG00000235162:ENSG00000101542:ENSG00000128656:ENSG00000106078:ENSG00000169118:ENSG00000183230:ENSG00000187323:ENSG00000203797:ENSG00000104408:ENSG00000136960:ENSG00000065361:ENSG00000198780:ENSG00000102755:ENSG00000167191:ENSG00000148180:ENSG00000173706:ENSG00000064393:ENSG00000138785:ENSG00000089177:ENSG00000185565:ENSG00000180611:ENSG00000171444:ENSG00000105357:ENSG00000148411:ENSG00000163531:ENSG00000117115:ENSG00000184226:ENSG00000180628:ENSG00000154864:ENSG00000100592:ENSG00000179295:ENSG00000151490:ENSG00000172348:ENSG00000169855:ENSG00000185008:ENSG00000089009:ENSG00000100003:ENSG00000184985:ENSG00000145687:ENSG00000170743:ENSG00000104447:ENSG00000186153
DEG.twoside	30_yrs	3647	71	0.998553	1	ENSG00000122507:ENSG00000115760:ENSG00000164619:ENSG00000235162:ENSG00000187068:ENSG00000157445:ENSG00000123080:ENSG00000128656:ENSG00000236279:ENSG00000106078:ENSG00000169118:ENSG00000187323:ENSG00000067248:ENSG00000130226:ENSG00000181090:ENSG00000104408:ENSG00000136960:ENSG00000134954:ENSG00000180673:ENSG00000238244:ENSG00000167191:ENSG00000023171:ENSG00000148180:ENSG00000152402:ENSG00000127483:ENSG00000115756:ENSG00000205940:ENSG00000138785:ENSG00000119862:ENSG00000162337:ENSG00000120992:ENSG00000065559:ENSG00000011566:ENSG00000180611:ENSG00000105357:ENSG00000163531:ENSG00000169760:ENSG00000182446:ENSG00000117115:ENSG00000121892:ENSG00000241973:ENSG00000241878:ENSG00000107959:ENSG00000100592:ENSG00000225053:ENSG00000122679:ENSG00000172348:ENSG00000170153:ENSG00000099999:ENSG00000234377:ENSG00000111880:ENSG00000169855:ENSG00000185008:ENSG00000089009:ENSG00000240489:ENSG00000092068:ENSG00000144451:ENSG00000116754:ENSG00000145687:ENSG00000140262:ENSG00000005108:ENSG00000144339:ENSG00000139921:ENSG00000087301:ENSG00000114491:ENSG00000018408:ENSG00000177888:ENSG00000148516:ENSG00000169554:ENSG00000185650:ENSG00000075292
DEG.twoside	36_yrs	2461	43	0.999096	1	ENSG00000124942:ENSG00000124198:ENSG00000156273:ENSG00000235162:ENSG00000203760:ENSG00000128656:ENSG00000236279:ENSG00000106078:ENSG00000130226:ENSG00000181090:ENSG00000104408:ENSG00000136960:ENSG00000065361:ENSG00000151422:ENSG00000238244:ENSG00000023171:ENSG00000064393:ENSG00000127483:ENSG00000138785:ENSG00000156113:ENSG00000171435:ENSG00000162337:ENSG00000065559:ENSG00000180611:ENSG00000053524:ENSG00000133392:ENSG00000185049:ENSG00000163531:ENSG00000169760:ENSG00000241973:ENSG00000107959:ENSG00000100592:ENSG00000225053:ENSG00000169410:ENSG00000172348:ENSG00000169855:ENSG00000185008:ENSG00000089009:ENSG00000137968:ENSG00000092068:ENSG00000145687:ENSG00000140262:ENSG00000048707
DEG.twoside	37_yrs	1988	43	0.926232	1	ENSG00000124942:ENSG00000124198:ENSG00000118322:ENSG00000156273:ENSG00000235162:ENSG00000182389:ENSG00000203760:ENSG00000128656:ENSG00000106078:ENSG00000130226:ENSG00000181090:ENSG00000104408:ENSG00000136960:ENSG00000065361:ENSG00000147724:ENSG00000188352:ENSG00000238244:ENSG00000167191:ENSG00000023171:ENSG00000138785:ENSG00000156113:ENSG00000171435:ENSG00000162337:ENSG00000065559:ENSG00000180611:ENSG00000163531:ENSG00000169760:ENSG00000117115:ENSG00000184226:ENSG00000180628:ENSG00000241973:ENSG00000100592:ENSG00000225053:ENSG00000172348:ENSG00000234377:ENSG00000169855:ENSG00000089009:ENSG00000240489:ENSG00000092068:ENSG00000145687:ENSG00000138134:ENSG00000198648:ENSG00000108395
DEG.twoside	40_yrs	1880	26	0.999955	1	ENSG00000115170:ENSG00000196975:ENSG00000156273:ENSG00000122507:ENSG00000187068:ENSG00000123106:ENSG00000128656:ENSG00000106078:ENSG00000169118:ENSG00000151422:ENSG00000106049:ENSG00000138785:ENSG00000104756:ENSG00000180611:ENSG00000185049:ENSG00000120594:ENSG00000100592:ENSG00000160801:ENSG00000169410:ENSG00000172348:ENSG00000169855:ENSG00000118705:ENSG00000145687:ENSG00000140262:ENSG00000005108:ENSG00000114491

### Sheet: Table19
Category	GeneSet	N_genes	N_overlap	P	Padj	genes (Ensembl_ID)
DEG.down	Late_prenatal	610	29	0.00409591	0.045055	ENSG00000242159:ENSG00000157985:ENSG00000124198:ENSG00000182389:ENSG00000123106:ENSG00000168438:ENSG00000170456:ENSG00000067248:ENSG00000075151:ENSG00000185070:ENSG00000188352:ENSG00000152402:ENSG00000092148:ENSG00000173064:ENSG00000151276:ENSG00000065559:ENSG00000197535:ENSG00000163531:ENSG00000106236:ENSG00000241973:ENSG00000100614:ENSG00000106617:ENSG00000170153:ENSG00000050438:ENSG00000198648:ENSG00000108395:ENSG00000048707:ENSG00000091157:ENSG00000177888
DEG.up	Late_infancy	763	29	0.0601195	0.661314	ENSG00000124198:ENSG00000071205:ENSG00000163947:ENSG00000164619:ENSG00000153956:ENSG00000182389:ENSG00000168438:ENSG00000128656:ENSG00000236279:ENSG00000106078:ENSG00000150672:ENSG00000155744:ENSG00000238244:ENSG00000023171:ENSG00000153814:ENSG00000156113:ENSG00000171435:ENSG00000246363:ENSG00000065559:ENSG00000197535:ENSG00000106236:ENSG00000241973:ENSG00000161714:ENSG00000172348:ENSG00000100003:ENSG00000185053:ENSG00000109436:ENSG00000156299:ENSG00000108395
DEG.up	Early_prenatal	3553	68	0.99992	1	ENSG00000154736:ENSG00000157985:ENSG00000117020:ENSG00000176597:ENSG00000156273:ENSG00000122507:ENSG00000169679:ENSG00000203760:ENSG00000169118:ENSG00000187323:ENSG00000170456:ENSG00000067248:ENSG00000067596:ENSG00000143476:ENSG00000157540:ENSG00000181090:ENSG00000104408:ENSG00000180673:ENSG00000142449:ENSG00000151422:ENSG00000168843:ENSG00000111846:ENSG00000131149:ENSG00000138780:ENSG00000152402:ENSG00000137252:ENSG00000127483:ENSG00000138785:ENSG00000119862:ENSG00000233723:ENSG00000162337:ENSG00000120992:ENSG00000180611:ENSG00000227692:ENSG00000121211:ENSG00000128641:ENSG00000169760:ENSG00000115507:ENSG00000121892:ENSG00000025293:ENSG00000117461:ENSG00000154822:ENSG00000120278:ENSG00000120594:ENSG00000100592:ENSG00000169410:ENSG00000151490:ENSG00000170234:ENSG00000138670:ENSG00000234377:ENSG00000111880:ENSG00000169855:ENSG00000185008:ENSG00000089009:ENSG00000118705:ENSG00000138771:ENSG00000145375:ENSG00000116754:ENSG00000145687:ENSG00000140262:ENSG00000005108:ENSG00000139921:ENSG00000198846:ENSG00000087301:ENSG00000114491:ENSG00000177888:ENSG00000148516:ENSG00000196345
DEG.up	Early_mid-prenatal	2282	46	0.99523	1	ENSG00000157985:ENSG00000117020:ENSG00000176597:ENSG00000115760:ENSG00000169118:ENSG00000187323:ENSG00000067248:ENSG00000231764:ENSG00000171587:ENSG00000181090:ENSG00000104408:ENSG00000180673:ENSG00000142449:ENSG00000151422:ENSG00000185070:ENSG00000131149:ENSG00000152402:ENSG00000137252:ENSG00000173064:ENSG00000127483:ENSG00000138785:ENSG00000233723:ENSG00000162337:ENSG00000180611:ENSG00000186487:ENSG00000185049:ENSG00000169760:ENSG00000153234:ENSG00000025293:ENSG00000117461:ENSG00000154822:ENSG00000221866:ENSG00000100592:ENSG00000151490:ENSG00000170153:ENSG00000234377:ENSG00000169855:ENSG00000185008:ENSG00000089009:ENSG00000137968:ENSG00000145687:ENSG00000186051:ENSG00000198846:ENSG00000169554:ENSG00000196345:ENSG00000103199
DEG.up	Late_mid-prenatal	971	17	0.988173	1	ENSG00000235162:ENSG00000111249:ENSG00000231764:ENSG00000170522:ENSG00000142449:ENSG00000115290:ENSG00000180611:ENSG00000188580:ENSG00000153823:ENSG00000221866:ENSG00000100592:ENSG00000151490:ENSG00000112183:ENSG00000169855:ENSG00000137968:ENSG00000145687:ENSG00000186051
DEG.up	Late_prenatal	1434	23	0.999208	1	ENSG00000233766:ENSG00000206190:ENSG00000167601:ENSG00000083123:ENSG00000105971:ENSG00000205403:ENSG00000134954:ENSG00000102755:ENSG00000145681:ENSG00000168918:ENSG00000111321:ENSG00000131446:ENSG00000187800:ENSG00000161714:ENSG00000130300:ENSG00000027075:ENSG00000160801:ENSG00000089159:ENSG00000143036:ENSG00000065308:ENSG00000106025:ENSG00000018408:ENSG00000185650
DEG.up	Early_infancy	600	13	0.862799	1	ENSG00000128656:ENSG00000107623:ENSG00000145681:ENSG00000017427:ENSG00000153822:ENSG00000133067:ENSG00000106236:ENSG00000161714:ENSG00000160801:ENSG00000122679:ENSG00000100003:ENSG00000184985:ENSG00000106025
DEG.up	Early_childhood	1481	29	0.986876	1	ENSG00000233766:ENSG00000206190:ENSG00000127249:ENSG00000167601:ENSG00000101542:ENSG00000203797:ENSG00000065361:ENSG00000102755:ENSG00000167191:ENSG00000148180:ENSG00000106049:ENSG00000064393:ENSG00000172987:ENSG00000168918:ENSG00000153822:ENSG00000133067:ENSG00000133392:ENSG00000105357:ENSG00000148411:ENSG00000117115:ENSG00000187800:ENSG00000161714:ENSG00000160801:ENSG00000089159:ENSG00000122679:ENSG00000100003:ENSG00000138821:ENSG00000106025:ENSG00000018408
DEG.up	Late_childhood	1166	28	0.827554	1	ENSG00000163947:ENSG00000083123:ENSG00000164619:ENSG00000182389:ENSG00000128656:ENSG00000236279:ENSG00000106078:ENSG00000139117:ENSG00000058866:ENSG00000136960:ENSG00000238244:ENSG00000106049:ENSG00000115756:ENSG00000196872:ENSG00000246363:ENSG00000216863:ENSG00000065559:ENSG00000150051:ENSG00000106236:ENSG00000117115:ENSG00000184226:ENSG00000180628:ENSG00000255529:ENSG00000172348:ENSG00000100003:ENSG00000198648:ENSG00000153495:ENSG00000062716
DEG.up	Adolescence	971	29	0.387723	1	ENSG00000124942:ENSG00000127249:ENSG00000167601:ENSG00000101542:ENSG00000128656:ENSG00000236279:ENSG00000106078:ENSG00000058866:ENSG00000136960:ENSG00000065361:ENSG00000238244:ENSG00000167191:ENSG00000148180:ENSG00000064393:ENSG00000115756:ENSG00000172987:ENSG00000196872:ENSG00000171435:ENSG00000216863:ENSG00000133392:ENSG00000105357:ENSG00000148411:ENSG00000117115:ENSG00000184226:ENSG00000160801:ENSG00000172348:ENSG00000100003:ENSG00000092068:ENSG00000153495
DEG.up	Young_adulthood	1598	50	0.223925	1	ENSG00000124942:ENSG00000124198:ENSG00000118322:ENSG00000164619:ENSG00000182389:ENSG00000101542:ENSG00000128656:ENSG00000133019:ENSG00000236279:ENSG00000106078:ENSG00000183230:ENSG00000058866:ENSG00000130226:ENSG00000136960:ENSG00000065361:ENSG00000147724:ENSG00000238244:ENSG00000167191:ENSG00000023171:ENSG00000148180:ENSG00000064393:ENSG00000115756:ENSG00000156113:ENSG00000196872:ENSG00000171435:ENSG00000216863:ENSG00000065559:ENSG00000053524:ENSG00000150051:ENSG00000133392:ENSG00000105357:ENSG00000148411:ENSG00000163531:ENSG00000106236:ENSG00000117115:ENSG00000184226:ENSG00000180628:ENSG00000241973:ENSG00000154864:ENSG00000109819:ENSG00000172348:ENSG00000092068:ENSG00000138134:ENSG00000198648:ENSG00000153495:ENSG00000156299:ENSG00000151952:ENSG00000048707:ENSG00000091157:ENSG00000109906
DEG.up	Middle_adulthood	728	9	0.998761	1	ENSG00000196975:ENSG00000182389:ENSG00000123106:ENSG00000128656:ENSG00000106078:ENSG00000106049:ENSG00000104756:ENSG00000160801:ENSG00000172348
DEG.down	Early_prenatal	1940	42	0.972447	1	ENSG00000078124:ENSG00000124942:ENSG00000124198:ENSG00000163947:ENSG00000167601:ENSG00000182389:ENSG00000101542:ENSG00000150394:ENSG00000128656:ENSG00000133019:ENSG00000236279:ENSG00000139117:ENSG00000111249:ENSG00000150672:ENSG00000130226:ENSG00000102755:ENSG00000238244:ENSG00000167191:ENSG00000023171:ENSG00000148180:ENSG00000106049:ENSG00000064393:ENSG00000115756:ENSG00000156113:ENSG00000065559:ENSG00000148411:ENSG00000106236:ENSG00000184226:ENSG00000180628:ENSG00000241973:ENSG00000241878:ENSG00000165495:ENSG00000152894:ENSG00000112183:ENSG00000172348:ENSG00000099999:ENSG00000138821:ENSG00000092068:ENSG00000170743:ENSG00000156299:ENSG00000144339:ENSG00000151952
DEG.down	Early_mid-prenatal	1958	39	0.993115	1	ENSG00000233766:ENSG00000078124:ENSG00000124942:ENSG00000124198:ENSG00000163947:ENSG00000167601:ENSG00000083123:ENSG00000182389:ENSG00000101542:ENSG00000128656:ENSG00000236279:ENSG00000136960:ENSG00000112425:ENSG00000102755:ENSG00000238244:ENSG00000107623:ENSG00000167191:ENSG00000023171:ENSG00000148180:ENSG00000106049:ENSG00000064393:ENSG00000115756:ENSG00000122254:ENSG00000156113:ENSG00000065559:ENSG00000148411:ENSG00000106236:ENSG00000070882:ENSG00000184226:ENSG00000180628:ENSG00000122679:ENSG00000172348:ENSG00000153561:ENSG00000100003:ENSG00000092068:ENSG00000198648:ENSG00000170743:ENSG00000156299:ENSG00000151952
DEG.down	Late_mid-prenatal	1003	27	0.613776	1	ENSG00000124942:ENSG00000124198:ENSG00000148219:ENSG00000167601:ENSG00000182389:ENSG00000101542:ENSG00000245848:ENSG00000128656:ENSG00000236279:ENSG00000106078:ENSG00000102755:ENSG00000238244:ENSG00000148180:ENSG00000106049:ENSG00000064393:ENSG00000115756:ENSG00000156113:ENSG00000196872:ENSG00000148411:ENSG00000184226:ENSG00000180628:ENSG00000241973:ENSG00000161714:ENSG00000100003:ENSG00000198648:ENSG00000181234:ENSG00000151952
DEG.down	Early_infancy	473	7	0.98015	1	ENSG00000157985:ENSG00000169118:ENSG00000187323:ENSG00000131149:ENSG00000025293:ENSG00000177888:ENSG00000169554
DEG.down	Late_infancy	1062	12	0.999956	1	ENSG00000226950:ENSG00000181090:ENSG00000104408:ENSG00000130787:ENSG00000127483:ENSG00000162337:ENSG00000185049:ENSG00000234377:ENSG00000089009:ENSG00000140262:ENSG00000198846:ENSG00000103199
DEG.down	Early_childhood	4117	108	0.798011	1	ENSG00000138443:ENSG00000157985:ENSG00000026652:ENSG00000117020:ENSG00000124198:ENSG00000163947:ENSG00000156273:ENSG00000115760:ENSG00000235162:ENSG00000142686:ENSG00000153956:ENSG00000157445:ENSG00000168438:ENSG00000140945:ENSG00000150394:ENSG00000203760:ENSG00000133019:ENSG00000113282:ENSG00000018236:ENSG00000111249:ENSG00000241095:ENSG00000170456:ENSG00000067248:ENSG00000067596:ENSG00000150672:ENSG00000130226:ENSG00000171587:ENSG00000158560:ENSG00000157540:ENSG00000104408:ENSG00000075151:ENSG00000170522:ENSG00000178568:ENSG00000180673:ENSG00000144036:ENSG00000198780:ENSG00000196937:ENSG00000108306:ENSG00000151422:ENSG00000185070:ENSG00000188352:ENSG00000168843:ENSG00000238244:ENSG00000168959:ENSG00000131149:ENSG00000152402:ENSG00000092148:ENSG00000173064:ENSG00000127483:ENSG00000205940:ENSG00000138785:ENSG00000153814:ENSG00000138688:ENSG00000119862:ENSG00000172264:ENSG00000151276:ENSG00000130479:ENSG00000065559:ENSG00000011566:ENSG00000180611:ENSG00000197535:ENSG00000186487:ENSG00000188580:ENSG00000169760:ENSG00000153234:ENSG00000227345:ENSG00000121892:ENSG00000025293:ENSG00000241973:ENSG00000073921:ENSG00000117461:ENSG00000107959:ENSG00000165495:ENSG00000154822:ENSG00000120594:ENSG00000221866:ENSG00000100592:ENSG00000100614:ENSG00000106617:ENSG00000169410:ENSG00000152894:ENSG00000151490:ENSG00000170234:ENSG00000119396:ENSG00000124209:ENSG00000138670:ENSG00000078328:ENSG00000112183:ENSG00000234377:ENSG00000111880:ENSG00000169855:ENSG00000185008:ENSG00000089009:ENSG00000240489:ENSG00000050438:ENSG00000164808:ENSG00000145687:ENSG00000067715:ENSG00000132872:ENSG00000109436:ENSG00000198846:ENSG00000109654:ENSG00000108395:ENSG00000087301:ENSG00000062716:ENSG00000091157:ENSG00000169554:ENSG00000075292
DEG.down	Late_childhood	1949	30	0.999956	1	ENSG00000115760:ENSG00000169118:ENSG00000187323:ENSG00000067596:ENSG00000231764:ENSG00000171587:ENSG00000181090:ENSG00000170522:ENSG00000151422:ENSG00000131149:ENSG00000127946:ENSG00000130787:ENSG00000233723:ENSG00000169683:ENSG00000185049:ENSG00000025293:ENSG00000117461:ENSG00000100592:ENSG00000169410:ENSG00000151490:ENSG00000234377:ENSG00000169855:ENSG00000185008:ENSG00000137968:ENSG00000184985:ENSG00000145687:ENSG00000140262:ENSG00000198846:ENSG00000103199:ENSG00000075292
DEG.down	Adolescence	2118	36	0.999804	1	ENSG00000156273:ENSG00000235162:ENSG00000203760:ENSG00000169118:ENSG00000187323:ENSG00000231764:ENSG00000181090:ENSG00000104408:ENSG00000180673:ENSG00000151422:ENSG00000131149:ENSG00000152402:ENSG00000127483:ENSG00000138785:ENSG00000119862:ENSG00000162337:ENSG00000120992:ENSG00000180611:ENSG00000185049:ENSG00000169760:ENSG00000025293:ENSG00000100592:ENSG00000151490:ENSG00000234377:ENSG00000111880:ENSG00000169855:ENSG00000185008:ENSG00000089009:ENSG00000145687:ENSG00000140262:ENSG00000005108:ENSG00000198846:ENSG00000087301:ENSG00000114491:ENSG00000177888:ENSG00000169554
DEG.down	Young_adulthood	2145	36	0.999865	1	ENSG00000156273:ENSG00000235162:ENSG00000187068:ENSG00000123080:ENSG00000203760:ENSG00000169118:ENSG00000226950:ENSG00000187323:ENSG00000231764:ENSG00000181090:ENSG00000104408:ENSG00000151422:ENSG00000127483:ENSG00000138785:ENSG00000119862:ENSG00000233723:ENSG00000162337:ENSG00000120992:ENSG00000180611:ENSG00000185049:ENSG00000169760:ENSG00000117461:ENSG00000100592:ENSG00000169410:ENSG00000151490:ENSG00000138670:ENSG00000234377:ENSG00000169855:ENSG00000185008:ENSG00000089009:ENSG00000145687:ENSG00000140262:ENSG00000005108:ENSG00000139921:ENSG00000198846:ENSG00000114491
DEG.down	Middle_adulthood	1168	18	0.998684	1	ENSG00000115170:ENSG00000156273:ENSG00000122507:ENSG00000187068:ENSG00000169118:ENSG00000151422:ENSG00000138785:ENSG00000180611:ENSG00000185049:ENSG00000120594:ENSG00000100592:ENSG00000169410:ENSG00000169855:ENSG00000118705:ENSG00000145687:ENSG00000140262:ENSG00000005108:ENSG00000114491
DEG.twoside	Early_prenatal	5493	110	0.999996	1	ENSG00000078124:ENSG00000154736:ENSG00000157985:ENSG00000124942:ENSG00000117020:ENSG00000124198:ENSG00000163947:ENSG00000167601:ENSG00000176597:ENSG00000156273:ENSG00000122507:ENSG00000169679:ENSG00000182389:ENSG00000101542:ENSG00000150394:ENSG00000203760:ENSG00000128656:ENSG00000133019:ENSG00000236279:ENSG00000139117:ENSG00000169118:ENSG00000111249:ENSG00000187323:ENSG00000170456:ENSG00000067248:ENSG00000067596:ENSG00000150672:ENSG00000130226:ENSG00000143476:ENSG00000157540:ENSG00000181090:ENSG00000104408:ENSG00000180673:ENSG00000142449:ENSG00000151422:ENSG00000102755:ENSG00000168843:ENSG00000238244:ENSG00000111846:ENSG00000167191:ENSG00000023171:ENSG00000131149:ENSG00000148180:ENSG00000138780:ENSG00000152402:ENSG00000137252:ENSG00000106049:ENSG00000064393:ENSG00000127483:ENSG00000115756:ENSG00000138785:ENSG00000156113:ENSG00000119862:ENSG00000233723:ENSG00000162337:ENSG00000120992:ENSG00000065559:ENSG00000180611:ENSG00000227692:ENSG00000121211:ENSG00000128641:ENSG00000148411:ENSG00000169760:ENSG00000106236:ENSG00000115507:ENSG00000184226:ENSG00000180628:ENSG00000121892:ENSG00000025293:ENSG00000241973:ENSG00000117461:ENSG00000241878:ENSG00000165495:ENSG00000154822:ENSG00000120278:ENSG00000120594:ENSG00000100592:ENSG00000169410:ENSG00000152894:ENSG00000151490:ENSG00000170234:ENSG00000138670:ENSG00000112183:ENSG00000172348:ENSG00000099999:ENSG00000234377:ENSG00000111880:ENSG00000169855:ENSG00000185008:ENSG00000089009:ENSG00000118705:ENSG00000138771:ENSG00000138821:ENSG00000092068:ENSG00000145375:ENSG00000116754:ENSG00000145687:ENSG00000170743:ENSG00000140262:ENSG00000005108:ENSG00000156299:ENSG00000144339:ENSG00000151952:ENSG00000139921:ENSG00000198846:ENSG00000087301:ENSG00000114491:ENSG00000177888:ENSG00000148516:ENSG00000196345
DEG.twoside	Early_mid-prenatal	4240	85	0.999913	1	ENSG00000233766:ENSG00000078124:ENSG00000157985:ENSG00000124942:ENSG00000117020:ENSG00000124198:ENSG00000163947:ENSG00000167601:ENSG00000176597:ENSG00000083123:ENSG00000115760:ENSG00000182389:ENSG00000101542:ENSG00000128656:ENSG00000236279:ENSG00000169118:ENSG00000187323:ENSG00000067248:ENSG00000231764:ENSG00000171587:ENSG00000181090:ENSG00000104408:ENSG00000136960:ENSG00000112425:ENSG00000180673:ENSG00000142449:ENSG00000151422:ENSG00000185070:ENSG00000102755:ENSG00000238244:ENSG00000107623:ENSG00000167191:ENSG00000023171:ENSG00000131149:ENSG00000148180:ENSG00000152402:ENSG00000137252:ENSG00000173064:ENSG00000106049:ENSG00000064393:ENSG00000127483:ENSG00000115756:ENSG00000122254:ENSG00000138785:ENSG00000156113:ENSG00000233723:ENSG00000162337:ENSG00000065559:ENSG00000180611:ENSG00000186487:ENSG00000148411:ENSG00000185049:ENSG00000169760:ENSG00000106236:ENSG00000153234:ENSG00000070882:ENSG00000184226:ENSG00000180628:ENSG00000025293:ENSG00000117461:ENSG00000154822:ENSG00000221866:ENSG00000100592:ENSG00000151490:ENSG00000122679:ENSG00000172348:ENSG00000153561:ENSG00000170153:ENSG00000234377:ENSG00000169855:ENSG00000185008:ENSG00000089009:ENSG00000100003:ENSG00000137968:ENSG00000092068:ENSG00000145687:ENSG00000198648:ENSG00000170743:ENSG00000186051:ENSG00000156299:ENSG00000151952:ENSG00000198846:ENSG00000169554:ENSG00000196345:ENSG00000103199
DEG.twoside	Late_mid-prenatal	1974	44	0.959047	1	ENSG00000124942:ENSG00000124198:ENSG00000148219:ENSG00000167601:ENSG00000235162:ENSG00000182389:ENSG00000101542:ENSG00000245848:ENSG00000128656:ENSG00000236279:ENSG00000106078:ENSG00000111249:ENSG00000231764:ENSG00000170522:ENSG00000142449:ENSG00000102755:ENSG00000238244:ENSG00000115290:ENSG00000148180:ENSG00000106049:ENSG00000064393:ENSG00000115756:ENSG00000156113:ENSG00000196872:ENSG00000180611:ENSG00000148411:ENSG00000188580:ENSG00000184226:ENSG00000180628:ENSG00000241973:ENSG00000153823:ENSG00000161714:ENSG00000221866:ENSG00000100592:ENSG00000151490:ENSG00000112183:ENSG00000169855:ENSG00000100003:ENSG00000137968:ENSG00000145687:ENSG00000198648:ENSG00000186051:ENSG00000181234:ENSG00000151952
DEG.twoside	Late_prenatal	2044	52	0.791714	1	ENSG00000242159:ENSG00000233766:ENSG00000157985:ENSG00000124198:ENSG00000206190:ENSG00000167601:ENSG00000083123:ENSG00000182389:ENSG00000105971:ENSG00000123106:ENSG00000168438:ENSG00000205403:ENSG00000170456:ENSG00000067248:ENSG00000075151:ENSG00000134954:ENSG00000185070:ENSG00000102755:ENSG00000188352:ENSG00000152402:ENSG00000145681:ENSG00000092148:ENSG00000173064:ENSG00000168918:ENSG00000111321:ENSG00000151276:ENSG00000065559:ENSG00000131446:ENSG00000197535:ENSG00000163531:ENSG00000106236:ENSG00000187800:ENSG00000241973:ENSG00000161714:ENSG00000130300:ENSG00000100614:ENSG00000106617:ENSG00000027075:ENSG00000160801:ENSG00000089159:ENSG00000170153:ENSG00000143036:ENSG00000050438:ENSG00000198648:ENSG00000065308:ENSG00000108395:ENSG00000106025:ENSG00000048707:ENSG00000091157:ENSG00000018408:ENSG00000177888:ENSG00000185650
DEG.twoside	Early_infancy	1073	20	0.982591	1	ENSG00000157985:ENSG00000128656:ENSG00000169118:ENSG00000187323:ENSG00000107623:ENSG00000131149:ENSG00000145681:ENSG00000017427:ENSG00000153822:ENSG00000133067:ENSG00000106236:ENSG00000025293:ENSG00000161714:ENSG00000160801:ENSG00000122679:ENSG00000100003:ENSG00000184985:ENSG00000106025:ENSG00000177888:ENSG00000169554
DEG.twoside	Late_infancy	1825	41	0.947266	1	ENSG00000124198:ENSG00000071205:ENSG00000163947:ENSG00000164619:ENSG00000153956:ENSG00000182389:ENSG00000168438:ENSG00000128656:ENSG00000236279:ENSG00000106078:ENSG00000226950:ENSG00000150672:ENSG00000181090:ENSG00000104408:ENSG00000155744:ENSG00000238244:ENSG00000023171:ENSG00000130787:ENSG00000127483:ENSG00000153814:ENSG00000156113:ENSG00000171435:ENSG00000246363:ENSG00000162337:ENSG00000065559:ENSG00000197535:ENSG00000185049:ENSG00000106236:ENSG00000241973:ENSG00000161714:ENSG00000172348:ENSG00000234377:ENSG00000089009:ENSG00000100003:ENSG00000185053:ENSG00000109436:ENSG00000140262:ENSG00000156299:ENSG00000198846:ENSG00000108395:ENSG00000103199
DEG.twoside	Early_childhood	5598	137	0.976316	1	ENSG00000138443:ENSG00000233766:ENSG00000157985:ENSG00000026652:ENSG00000117020:ENSG00000124198:ENSG00000163947:ENSG00000206190:ENSG00000127249:ENSG00000167601:ENSG00000156273:ENSG00000115760:ENSG00000235162:ENSG00000142686:ENSG00000153956:ENSG00000157445:ENSG00000168438:ENSG00000140945:ENSG00000101542:ENSG00000150394:ENSG00000203760:ENSG00000133019:ENSG00000113282:ENSG00000018236:ENSG00000111249:ENSG00000241095:ENSG00000203797:ENSG00000170456:ENSG00000067248:ENSG00000067596:ENSG00000150672:ENSG00000130226:ENSG00000171587:ENSG00000158560:ENSG00000157540:ENSG00000104408:ENSG00000075151:ENSG00000170522:ENSG00000065361:ENSG00000178568:ENSG00000180673:ENSG00000144036:ENSG00000198780:ENSG00000196937:ENSG00000108306:ENSG00000151422:ENSG00000185070:ENSG00000102755:ENSG00000188352:ENSG00000168843:ENSG00000238244:ENSG00000167191:ENSG00000168959:ENSG00000131149:ENSG00000148180:ENSG00000152402:ENSG00000092148:ENSG00000173064:ENSG00000106049:ENSG00000064393:ENSG00000127483:ENSG00000172987:ENSG00000205940:ENSG00000168918:ENSG00000138785:ENSG00000153814:ENSG00000153822:ENSG00000138688:ENSG00000119862:ENSG00000133067:ENSG00000172264:ENSG00000151276:ENSG00000130479:ENSG00000065559:ENSG00000011566:ENSG00000180611:ENSG00000133392:ENSG00000105357:ENSG00000197535:ENSG00000186487:ENSG00000148411:ENSG00000188580:ENSG00000169760:ENSG00000153234:ENSG00000117115:ENSG00000227345:ENSG00000121892:ENSG00000187800:ENSG00000025293:ENSG00000241973:ENSG00000073921:ENSG00000117461:ENSG00000107959:ENSG00000165495:ENSG00000161714:ENSG00000154822:ENSG00000120594:ENSG00000221866:ENSG00000100592:ENSG00000100614:ENSG00000106617:ENSG00000160801:ENSG00000169410:ENSG00000152894:ENSG00000151490:ENSG00000170234:ENSG00000089159:ENSG00000119396:ENSG00000124209:ENSG00000122679:ENSG00000138670:ENSG00000078328:ENSG00000112183:ENSG00000234377:ENSG00000111880:ENSG00000169855:ENSG00000185008:ENSG00000089009:ENSG00000100003:ENSG00000240489:ENSG00000138821:ENSG00000050438:ENSG00000164808:ENSG00000145687:ENSG00000067715:ENSG00000132872:ENSG00000109436:ENSG00000198846:ENSG00000109654:ENSG00000108395:ENSG00000106025:ENSG00000087301:ENSG00000062716:ENSG00000091157:ENSG00000018408:ENSG00000169554:ENSG00000075292
DEG.twoside	Late_childhood	3115	58	0.999897	1	ENSG00000163947:ENSG00000083123:ENSG00000115760:ENSG00000164619:ENSG00000182389:ENSG00000128656:ENSG00000236279:ENSG00000106078:ENSG00000139117:ENSG00000169118:ENSG00000187323:ENSG00000058866:ENSG00000067596:ENSG00000231764:ENSG00000171587:ENSG00000181090:ENSG00000170522:ENSG00000136960:ENSG00000151422:ENSG00000238244:ENSG00000131149:ENSG00000106049:ENSG00000127946:ENSG00000130787:ENSG00000115756:ENSG00000196872:ENSG00000233723:ENSG00000246363:ENSG00000169683:ENSG00000216863:ENSG00000065559:ENSG00000150051:ENSG00000185049:ENSG00000106236:ENSG00000117115:ENSG00000184226:ENSG00000180628:ENSG00000025293:ENSG00000117461:ENSG00000255529:ENSG00000100592:ENSG00000169410:ENSG00000151490:ENSG00000172348:ENSG00000234377:ENSG00000169855:ENSG00000185008:ENSG00000100003:ENSG00000137968:ENSG00000184985:ENSG00000145687:ENSG00000198648:ENSG00000140262:ENSG00000153495:ENSG00000198846:ENSG00000062716:ENSG00000103199:ENSG00000075292
DEG.twoside	Adolescence	3089	65	0.99667	1	ENSG00000124942:ENSG00000127249:ENSG00000167601:ENSG00000156273:ENSG00000235162:ENSG00000101542:ENSG00000203760:ENSG00000128656:ENSG00000236279:ENSG00000106078:ENSG00000169118:ENSG00000187323:ENSG00000058866:ENSG00000231764:ENSG00000181090:ENSG00000104408:ENSG00000136960:ENSG00000065361:ENSG00000180673:ENSG00000151422:ENSG00000238244:ENSG00000167191:ENSG00000131149:ENSG00000148180:ENSG00000152402:ENSG00000064393:ENSG00000127483:ENSG00000115756:ENSG00000172987:ENSG00000138785:ENSG00000196872:ENSG00000171435:ENSG00000119862:ENSG00000162337:ENSG00000216863:ENSG00000120992:ENSG00000180611:ENSG00000133392:ENSG00000105357:ENSG00000148411:ENSG00000185049:ENSG00000169760:ENSG00000117115:ENSG00000184226:ENSG00000025293:ENSG00000100592:ENSG00000160801:ENSG00000151490:ENSG00000172348:ENSG00000234377:ENSG00000111880:ENSG00000169855:ENSG00000185008:ENSG00000089009:ENSG00000100003:ENSG00000092068:ENSG00000145687:ENSG00000140262:ENSG00000153495:ENSG00000005108:ENSG00000198846:ENSG00000087301:ENSG00000114491:ENSG00000177888:ENSG00000169554
DEG.twoside	Young_adulthood	3743	86	0.985517	1	ENSG00000124942:ENSG00000124198:ENSG00000118322:ENSG00000156273:ENSG00000164619:ENSG00000235162:ENSG00000187068:ENSG00000182389:ENSG00000101542:ENSG00000123080:ENSG00000203760:ENSG00000128656:ENSG00000133019:ENSG00000236279:ENSG00000106078:ENSG00000169118:ENSG00000183230:ENSG00000226950:ENSG00000187323:ENSG00000058866:ENSG00000231764:ENSG00000130226:ENSG00000181090:ENSG00000104408:ENSG00000136960:ENSG00000065361:ENSG00000147724:ENSG00000151422:ENSG00000238244:ENSG00000167191:ENSG00000023171:ENSG00000148180:ENSG00000064393:ENSG00000127483:ENSG00000115756:ENSG00000138785:ENSG00000156113:ENSG00000196872:ENSG00000171435:ENSG00000119862:ENSG00000233723:ENSG00000162337:ENSG00000216863:ENSG00000120992:ENSG00000065559:ENSG00000180611:ENSG00000053524:ENSG00000150051:ENSG00000133392:ENSG00000105357:ENSG00000148411:ENSG00000185049:ENSG00000163531:ENSG00000169760:ENSG00000106236:ENSG00000117115:ENSG00000184226:ENSG00000180628:ENSG00000241973:ENSG00000154864:ENSG00000117461:ENSG00000109819:ENSG00000100592:ENSG00000169410:ENSG00000151490:ENSG00000138670:ENSG00000172348:ENSG00000234377:ENSG00000169855:ENSG00000185008:ENSG00000089009:ENSG00000092068:ENSG00000145687:ENSG00000138134:ENSG00000198648:ENSG00000140262:ENSG00000153495:ENSG00000005108:ENSG00000156299:ENSG00000151952:ENSG00000139921:ENSG00000198846:ENSG00000114491:ENSG00000048707:ENSG00000091157:ENSG00000109906
DEG.twoside	Middle_adulthood	1896	27	0.999989	1	ENSG00000115170:ENSG00000196975:ENSG00000156273:ENSG00000122507:ENSG00000187068:ENSG00000182389:ENSG00000123106:ENSG00000128656:ENSG00000106078:ENSG00000169118:ENSG00000151422:ENSG00000106049:ENSG00000138785:ENSG00000104756:ENSG00000180611:ENSG00000185049:ENSG00000120594:ENSG00000100592:ENSG00000160801:ENSG00000169410:ENSG00000172348:ENSG00000169855:ENSG00000118705:ENSG00000145687:ENSG00000140262:ENSG00000005108:ENSG00000114491
